# Local genetic correlations exist among neurodegenerative and neuropsychiatric diseases

**DOI:** 10.1101/2022.05.30.22275781

**Authors:** Regina H. Reynolds, Aaron Z. Wagen, Frida Lona-Durazo, Sonja W. Scholz, Maryam Shoai, John Hardy, Sarah A. Gagliano Taliun, Mina Ryten

**Affiliations:** Genetics and Genomic Medicine, Great Ormond Street Institute of Child Health, University College London, London, UK; Aligning Science Across Parkinson’s (ASAP) Collaborative Research Network, Chevy Chase, MD 20815, United States; Department of Clinical and Movement Neurosciences, Queen Square Institute of Neurology, London, UK; Neurodegeneration Biology Laboratory, The Francis Crick Institute, London, UK; Montréal Heart Institute, Montréal, Québec, Canada; Neurodegenerative Diseases Research Unit, National Institute of Neurological Disorders and Stroke, Bethesda, MD, USA; Department of Neurology, Johns Hopkins University Medical Center, Baltimore, MD, USA; Department of Neurodegenerative Diseases, Queen Square Institute of Neurology, University College London, London, UK; Department of Medicine & Department of Neurosciences, Université de Montréal, Montréal, Québec, Canada; UK Dementia Research Institute, University College London, London, UK; NIHR Great Ormond Street Hospital Biomedical Research Centre, University College London, London, UK

## Abstract

Genetic correlation (*r*_*g*_) between traits can offer valuable insight into underlying shared biological mechanisms. Neurodegenerative diseases overlap neuropathologically and often manifest comorbid neuropsychiatric symptoms. However, global *r*_*g*_ analyses show minimal *r*_*g*_ among neurodegenerative and neuropsychiatric diseases. Importantly, local *r*_*g*_s can exist in the absence of global relationships. To investigate this possibility, we applied LAVA, a tool for local *r*_*g*_ analysis, to genome-wide association studies of 3 neurodegenerative diseases (Alzheimer’s disease, Lewy body dementia and Parkinson’s disease) and 3 neuropsychiatric disorders (bipolar disorder, major depressive disorder and schizophrenia). We identified several local *r*_*g*_s missed in global analyses, including between (i) all 3 neurodegenerative diseases and schizophrenia and (ii) Alzheimer’s and Parkinson’s disease. For those local *r*_*g*_s identified in genomic regions containing disease-implicated genes, such as *SNCA, CLU* and *APOE*, incorporation of expression quantitative trait loci identified genes that may drive genetic overlaps between diseases. Collectively, we demonstrate that complex genetic relationships exist among neurodegenerative and neuropsychiatric diseases, highlighting putative pleiotropic genomic regions and genes. These findings imply sharing of pathogenic processes and the potential existence of common therapeutic targets.

## Supplementary Tables for "Local genetic correlations exist among neurodegenerative and neuropsychiatric diseases": SupplementaryTable1_ld_blocks.xlsx

### Sheet: column_descriptions
column_name	description
locus	LD block ID
chr	LD block chromosome
locus_start	LD block start base pair
locus_end	LD block end base pair
n_overlapping_genes	Number of genes overlapping LD block
overlapping_gene_id	Genes overlapping LD block (ensembl ID)
overlapping_gene_name	Genes overlapping LD block (gene name)
n_assoc_gwas	Number of GWAS with genome-wide significant SNPs overlapping LD block
assoc_gwas	GWAS with genome-wide significant SNPs overlapping LD block

### Sheet: results
locus	chr	locus_start	locus_end	n_overlapping_genes	overlapping_gene_id	overlapping_gene_name	n_assoc_gwas	assoc_gwas
3	1	2215496	2983519	31	ENSG00000157933, ENSG00000116151, ENSG00000272161, ENSG00000269753, ENSG00000269896, ENSG00000238240, ENSG00000272420, ENSG00000271921, ENSG00000271847, ENSG00000178642, ENSG00000157916, ENSG00000157911, ENSG00000149527, ENSG00000224387, ENSG00000229393, ENSG00000157881, ENSG00000197921, ENSG00000272449, ENSG00000238164, ENSG00000157873, ENSG00000225931, ENSG00000228037, ENSG00000157870, ENSG00000142606, ENSG00000237058, ENSG00000215912, ENSG00000233234, ENSG00000231630, ENSG00000169717, ENSG00000177133, ENSG00000256761	SKI, MORN1, RP4_713A8_1, AL589739_1, RP4_740C4_6, RP4_740C4_5, RP4_740C4_7, RP4_740C4_9, RP4_740C4_8, AL513477_1, RER1, PEX10, PLCH2, RP3_395M20_2, RP3_395M20_3, PANK4, HES5, RP3_395M20_12, RP3_395M20_8, TNFRSF14, RP3_395M20_7, RP3_395M20_9, FAM213B, MMEL1, RP13_436F16_1, TTC34, RP11_740P5_2, RP11_740P5_3, ACTRT2, LINC00982, AL008733_1	1	SCZ
10	1	7711795	8580987	28	ENSG00000171735, ENSG00000270171, ENSG00000270035, ENSG00000269978, ENSG00000049245, ENSG00000269925, ENSG00000049246, ENSG00000236266, ENSG00000049247, ENSG00000049249, ENSG00000270330, ENSG00000116288, ENSG00000200344, ENSG00000116285, ENSG00000238290, ENSG00000232848, ENSG00000229305, ENSG00000200975, ENSG00000227634, ENSG00000233645, ENSG00000265414, ENSG00000251977, ENSG00000162426, ENSG00000252254, ENSG00000142599, ENSG00000232912, ENSG00000221083, ENSG00000270282	CAMTA1, RP11_338N10_1, RP11_338N10_2, RP11_338N10_3, VAMP3, RP3_467L1_6, PER3, RP3_467L1_4, UTS2, TNFRSF9, RP5_892F13_2, PARK7, Y_RNA, ERRFI1, RP11_431K24_1, CTA_215D11_4, RP11_431K24_2, RNU1_7P, RP11_431K24_3, RP11_431K24_4, RN7SL729P, RNU6_991P, SLC45A1, Y_RNA, RERE, RP5_1115A15_1, SNORA77, RP5_1115A15_2	1	SCZ
19	1	17557747	18427820	14	ENSG00000142623, ENSG00000142619, ENSG00000266634, ENSG00000159339, ENSG00000269468, ENSG00000256049, ENSG00000227751, ENSG00000179051, ENSG00000266727, ENSG00000239020, ENSG00000074964, ENSG00000236648, ENSG00000117148, ENSG00000261781	PADI1, PADI3, MIR3972, PADI4, AC004824_2, PADI6, RP1_20B21_4, RCC2, AC004824_1, snoU13, ARHGEF10L, RP11_473A10_2, ACTL8, RP11_174G17_2	1	MDD
30	1	30405183	31639217	22	ENSG00000233399, ENSG00000233372, ENSG00000231251, ENSG00000236335, ENSG00000231949, ENSG00000162510, ENSG00000186056, ENSG00000162511, ENSG00000264773, ENSG00000229607, ENSG00000223382, ENSG00000222784, ENSG00000235143, ENSG00000162512, ENSG00000134644, ENSG00000200154, ENSG00000202107, ENSG00000200181, ENSG00000237329, ENSG00000232768, ENSG00000215900, ENSG00000225142	RP11_111I12_1, RP5_893G23_1, RP3_357I16_1, RP4_591L5_1, RP4_591L5_2, MATN1, MATN1_AS1, LAPTM5, MIR4420, RP5_1125N11_1, RP1_65J11_1, RN7SKP91, RP1_65J11_5, SDC3, PUM1, SNORD103A, SNORD103B, SNORD85, RP11_201O14_1, RP11_201O14_2, SEPW1P, RP11_490K7_1	1	SCZ
40	1	43512670	45167235	54	ENSG00000186973, ENSG00000117395, ENSG00000243710, ENSG00000199240, ENSG00000179178, ENSG00000253313, ENSG00000066056, ENSG00000117400, ENSG00000234694, ENSG00000117399, ENSG00000066322, ENSG00000159479, ENSG00000229431, ENSG00000198198, ENSG00000229372, ENSG00000178922, ENSG00000229348, ENSG00000142949, ENSG00000066135, ENSG00000236200, ENSG00000126091, ENSG00000229444, ENSG00000252201, ENSG00000233674, ENSG00000224751, ENSG00000117407, ENSG00000237950, ENSG00000117408, ENSG00000132768, ENSG00000117410, ENSG00000117411, ENSG00000159214, ENSG00000196517, ENSG00000230615, ENSG00000227163, ENSG00000271647, ENSG00000239560, ENSG00000171872, ENSG00000233514, ENSG00000239275, ENSG00000226804, ENSG00000200171, ENSG00000238037, ENSG00000227994, ENSG00000271329, ENSG00000178028, ENSG00000117419, ENSG00000233602, ENSG00000252146, ENSG00000199385, ENSG00000187147, ENSG00000263381, ENSG00000126106, ENSG00000198520	FAM183A, EBNA1BP2, WDR65, RNA5SP46, TMEM125, C1orf210, TIE1, MPL, RP1_92O14_3, CDC20, ELOVL1, MED8, RP1_92O14_6, SZT2, SZT2_AS1, HYI, HYI_AS1, PTPRF, KDM4A, KDM4A_AS1, ST3GAL3, RP11_184I16_4, RNU6_1058P, RP11_184I16_3, SHMT1P1, ARTN, RP11_7O11_3, IPO13, DPH2, ATP6V0B, B4GALT2, CCDC24, SLC6A9, RP5_1198O20_4, RP5_1198O20_5, KRT8P47, RN7SL479P, KLF17, RP11_570P14_1, RP4_675G8_2, RP4_675G8_3, Y_RNA, OOSP1P1, RP5_891H21_1, RP5_891H21_5, DMAP1, ERI3, ERI3_IT1, AL390776_1, RNU6_369P, RNF220, MIR5584, TMEM53, C1orf228	1	SCZ
44	1	49185415	51777577	40	ENSG00000186094, ENSG00000162373, ENSG00000229846, ENSG00000239144, ENSG00000230114, ENSG00000225623, ENSG00000237478, ENSG00000215887, ENSG00000221746, ENSG00000227839, ENSG00000233595, ENSG00000162374, ENSG00000230828, ENSG00000237337, ENSG00000233407, ENSG00000234080, ENSG00000229316, ENSG00000225671, ENSG00000142700, ENSG00000271782, ENSG00000185104, ENSG00000225767, ENSG00000202140, ENSG00000207194, ENSG00000252825, ENSG00000230585, ENSG00000237130, ENSG00000123080, ENSG00000265538, ENSG00000204006, ENSG00000200262, ENSG00000213478, ENSG00000239101, ENSG00000221492, ENSG00000203356, ENSG00000238618, ENSG00000123091, ENSG00000233406, ENSG00000236434, ENSG00000085831	AGBL4, BEND5, RP11_141A19_1, snoU13, RP11_141A19_2, AGBL4_IT1, RP5_926E3_1, ZNF859P, AL645730_1, AL645730_2, MTND2P29, ELAVL4, RP11_492I2_1, RP11_567C20_2, RP11_567C20_3, RP11_183G22_1, HMGB1P45, FCF1P6, DMRTA2, RP5_850O15_4, FAF1, RP5_850O15_3, Y_RNA, RNU6_1026P, RNU6_1253P, PHBP12, MRPS6P2, CDKN2C, MIR4421, C1orf185, Y_RNA, CFL1P2, AL162430_2, AL162430_1, RP11_296A18_3, snoU13, RNF11, RP11_296A18_5, RP11_296A18_6, TTC39A	1	MDD
45	1	51777578	53114186	48	ENSG00000085831, ENSG00000261664, ENSG00000085832, ENSG00000232027, ENSG00000206595, ENSG00000238140, ENSG00000227070, ENSG00000252032, ENSG00000227742, ENSG00000117859, ENSG00000236973, ENSG00000232846, ENSG00000212624, ENSG00000078618, ENSG00000266993, ENSG00000272175, ENSG00000212076, ENSG00000230604, ENSG00000212174, ENSG00000265769, ENSG00000169213, ENSG00000200839, ENSG00000229032, ENSG00000264613, ENSG00000117862, ENSG00000198841, ENSG00000223390, ENSG00000228369, ENSG00000134717, ENSG00000157077, ENSG00000241745, ENSG00000228407, ENSG00000223429, ENSG00000224255, ENSG00000236004, ENSG00000237663, ENSG00000213735, ENSG00000154222, ENSG00000272100, ENSG00000224680, ENSG00000085840, ENSG00000134748, ENSG00000134744, ENSG00000239063, ENSG00000272371, ENSG00000236290, ENSG00000116157, ENSG00000182183	TTC39A, RP11_275F13_1, EPS15, RP11_275F13_3, RNU6_877P, RP11_253A20_1, RP11_191G24_1, RNU6_1281P, CALR4P, OSBPL9, GAPDHP51, SLC25A6P3, SNORA26, NRD1, RP4_657D16_3, RP4_657D16_6, MIR761, TSEN15P2, Y_RNA, AL589663_1, RAB3B, RNA5SP48, RP11_91A18_1, RN7SL290P, TXNDC12, KTI12, RP11_91A18_4, TXNDC12_AS1, BTF3L4, ZFYVE9, RN7SL788P, RP4_800M22_1, RP4_800M22_2, PDCL3P6, RP4_800M22_4, DNAJC19P7, ANAPC10P1, CC2D1B, RP11_155O18_6, PLA2G12AP1, ORC1, PRPF38A, ZCCHC11, snoU13, RP11_25O10_2, EEF1GP7, GPX7, FAM159A	1	MDD
52	1	59889046	61377615	13	ENSG00000172456, ENSG00000266150, ENSG00000226883, ENSG00000231816, ENSG00000134709, ENSG00000134716, ENSG00000265535, ENSG00000162598, ENSG00000229332, ENSG00000238242, ENSG00000226476, ENSG00000231252, ENSG00000162599	FGGY, MIR4711, RP4_782L23_2, RP4_782L23_1, HOOK1, CYP2J2, RN7SL475P, C1orf87, PGBD4P8, RP11_575B7_3, RP11_776H12_1, RP11_436K8_1, NFIA	1	BIP
56	1	65894185	66778015	9	ENSG00000116678, ENSG00000213625, ENSG00000237852, ENSG00000238931, ENSG00000224570, ENSG00000239319, ENSG00000184588, ENSG00000227466, ENSG00000223152	LEPR, LEPROT, RP4_630A11_3, snoU13, RP11_430H12_2, RN7SL854P, PDE4B, RP11_397C12_1, RNU4_88P	1	SCZ
57	1	66778016	67761890	18	ENSG00000184588, ENSG00000118473, ENSG00000264720, ENSG00000248458, ENSG00000221655, ENSG00000152760, ENSG00000172410, ENSG00000152763, ENSG00000231080, ENSG00000198160, ENSG00000116704, ENSG00000203963, ENSG00000252433, ENSG00000162594, ENSG00000253074, ENSG00000221733, ENSG00000252116, ENSG00000228523	PDE4B, SGIP1, MIR3117, AL139147_1, AL354978_1, TCTEX1D1, INSL5, WDR78, RP11_342H21_2, MIER1, SLC35D1, C1orf141, SNORA31, IL23R, RNU6_586P, AL109843_1, RNU4ATAC4P, RP4_763G1_1	1	MDD
62	1	72513120	73992170	9	ENSG00000172260, ENSG00000233994, ENSG00000227207, ENSG00000212366, ENSG00000225087, ENSG00000227016, ENSG00000229636, ENSG00000251825, ENSG00000233973	NEGR1, GDI2P2, RPL31P12, RNU6_1246P, RP4_660H19_1, RP11_262K1_1, KRT8P21, RN7SKP19, RP4_598G3_1	2	MDD, SCZ
63	1	73992171	75132092	12	ENSG00000223479, ENSG00000200601, ENSG00000252005, ENSG00000162620, ENSG00000254685, ENSG00000259030, ENSG00000116783, ENSG00000237324, ENSG00000233894, ENSG00000162621, ENSG00000178965, ENSG00000234497	RP4_788P17_1, RNA5SP50, RNU4ATAC8P, LRRIQ3, FPGT, FPGT_TNNI3K, TNNI3K, RP11_439H8_4, RP4_650F12_2, LRRC53, C1orf173, RP4_612J11_1	2	MDD, SCZ
83	1	95122542	96147576	22	ENSG00000224081, ENSG00000244433, ENSG00000263526, ENSG00000143036, ENSG00000237416, ENSG00000117519, ENSG00000235501, ENSG00000172339, ENSG00000230427, ENSG00000152078, ENSG00000271092, ENSG00000231992, ENSG00000206679, ENSG00000226026, ENSG00000122481, ENSG00000228852, ENSG00000228504, ENSG00000230434, ENSG00000237954, ENSG00000233907, ENSG00000216037, ENSG00000228971	LINC01057, PGBD4P7, MIR378G, SLC44A3, RP11_465K1_2, CNN3, RP4_639F20_1, ALG14, RP11_313A24_1, TMEM56, TMEM56_RWDD3, RP11_57H12_2, Y_RNA, RP11_57H12_3, RWDD3, RP11_57H12_5, RP4_586O15_1, RP11_14O19_1, RP11_14O19_2, RP4_617C6_1, AL356479_1, RP11_286B14_1	1	SCZ
85	1	97721187	99425000	16	ENSG00000188641, ENSG00000232878, ENSG00000232542, ENSG00000228057, ENSG00000226128, ENSG00000230718, ENSG00000235777, ENSG00000270911, ENSG00000269998, ENSG00000259946, ENSG00000225206, ENSG00000233557, ENSG00000226053, ENSG00000221777, ENSG00000162627, ENSG00000117598	DPYD, DPYD_AS1, DPYD_IT1, SEC63P1, RPL26P9, RP11_272L13_2, DPYD_AS2, RP11_272L13_4, RP11_272L13_3, RP11_490G2_2, MIR137HG, NFU1P2, RP5_1070A16_1, AL160056_1, SNX7, LPPR5	1	SCZ
106	1	120345067	145803848	130	ENSG00000134193, ENSG00000215864, ENSG00000227205, ENSG00000226446, ENSG00000134249, ENSG00000261662, ENSG00000134250, ENSG00000273406, ENSG00000207149, ENSG00000273131, ENSG00000236933, ENSG00000188610, ENSG00000227193, ENSG00000268993, ENSG00000213244, ENSG00000223345, ENSG00000234998, ENSG00000233029, ENSG00000198019, ENSG00000230806, ENSG00000171943, ENSG00000269996, ENSG00000227082, ENSG00000231429, ENSG00000228826, ENSG00000233432, ENSG00000272583, ENSG00000231752, ENSG00000224857, ENSG00000227552, ENSG00000233798, ENSG00000230880, ENSG00000203849, ENSG00000266657, ENSG00000239012, ENSG00000265466, ENSG00000225015, ENSG00000265715, ENSG00000233218, ENSG00000242676, ENSG00000230446, ENSG00000236055, ENSG00000230255, ENSG00000229683, ENSG00000234978, ENSG00000232745, ENSG00000231182, ENSG00000232274, ENSG00000230850, ENSG00000237291, ENSG00000265661, ENSG00000232336, ENSG00000225278, ENSG00000231289, ENSG00000229420, ENSG00000234654, ENSG00000225010, ENSG00000232571, ENSG00000242569, ENSG00000185044, ENSG00000238261, ENSG00000266811, ENSG00000272302, ENSG00000226897, ENSG00000235566, ENSG00000238603, ENSG00000223804, ENSG00000252135, ENSG00000238825, ENSG00000231734, ENSG00000206694, ENSG00000226637, ENSG00000240007, ENSG00000236334, ENSG00000263497, ENSG00000215784, ENSG00000196369, ENSG00000271644, ENSG00000224363, ENSG00000162825, ENSG00000235398, ENSG00000207106, ENSG00000231360, ENSG00000255854, ENSG00000271223, ENSG00000236943, ENSG00000206828, ENSG00000201699, ENSG00000225241, ENSG00000203843, ENSG00000215861, ENSG00000168614, ENSG00000254539, ENSG00000178104, ENSG00000255148, ENSG00000254913, ENSG00000266739, ENSG00000222788, ENSG00000268172, ENSG00000272755, ENSG00000252656, ENSG00000271546, ENSG00000223380, ENSG00000177144, ENSG00000201789, ENSG00000272709, ENSG00000213240, ENSG00000255168, ENSG00000163386, ENSG00000233396, ENSG00000201558, ENSG00000168509, ENSG00000117289, ENSG00000121851, ENSG00000181039, ENSG00000234222, ENSG00000152022, ENSG00000131795, ENSG00000211451, ENSG00000131779, ENSG00000143127, ENSG00000244619, ENSG00000198483, ENSG00000131788, ENSG00000186364, ENSG00000186141, ENSG00000121848, ENSG00000117281, ENSG00000174827, ENSG00000117262	REG4, NBPF7, PFN1P9, NOTCH2P1, ADAM30, RP5_1042I8_7, NOTCH2, RP11_114O18_1, RNU6_465P, RP6_42F4_1, RP11_439A17_7, FAM72B, RP11_439A17_4, RP11_439A17_5, HIST2H3DP1, HIST2H2BA, RP11_439A17_10, RP11_439A17_9, FCGR1B, RP11_343N15_1, SRGAP2C, RP11_343N15_5, AL592494_5, RP11_343N15_2, RP11_344P13_4, RP11_344P13_3, RP11_344P13_6, EMBP1, RP11_344P13_1, RP11_417J8_1, RP11_417J8_2, RP11_417J8_3, RP11_417J8_6, AL583842_3, AL583842_1, AL583842_2, SNX18P15, MIR3118_1, SNX18P16, ANKRD20A12P, RP11_423O2_3, RP11_423O2_2, RP11_423O2_1, ASNSP5, RP11_423O2_5, ANKRD20A14P, RP11_423O2_7, RP11_782C8_2, RP11_782C8_1, RP11_782C8_4, MIR3118_2, RP11_782C8_3, RP11_782C8_5, RP11_782C8_6, RP11_782C8_7, RP11_782C8_8, RP11_435B5_1, RP11_435B5_2, RP11_435B5_3, RP11_435B5_4, RP11_435B5_5, MIR3118_3, BX004987_1, RP11_435B5_6, RP11_435B5_7, RNVU1_1, RP6_206I17_1, RNVU1_2, RNU1_13P, RP6_206I17_2, RNVU1_3, RP6_206I17_3, RP6_206I17_4, PPIAL4G, AL109844_1, FAM72D, SRGAP2B, RP3_365I19_2, RP11_289H16_1, NBPF8, LINC00623, RNVU1_4, AL592284_1, PPIAL4B, RP6_137J22_3, RP11_640M9_1, RNVU1_5, RNU1_59P, RP11_640M9_2, PFN1P2, WI2_1896O14_1, NBPF9, RP4_791M13_3, PDE4DIP, RP4_791M13_4, RP4_791M13_5, AL138796_1, RNU2_38P, AL590452_1, RP11_326G21_1, RN7SKP88, RP4_725K1_1, SEC22B, NUDT4P1, RNU6_1071P, RP11_458D21_6, NOTCH2NL, RP11_458D21_5, NBPF10, RP11_458D21_1, RNVU1_6, HFE2, TXNIP, POLR3GL, ANKRD34A, RP11_315I20_1, LIX1L, RBM8A, GNRHR2, PEX11B, ITGA10, RP11_315I20_3, ANKRD35, PIAS3, NUDT17, POLR3C, RNF115, CD160, PDZK1, GPR89A	1	PD
109	1	149716038	151146407	87	ENSG00000234232, ENSG00000226500, ENSG00000150337, ENSG00000203814, ENSG00000242663, ENSG00000233030, ENSG00000183598, ENSG00000264207, ENSG00000183941, ENSG00000203811, ENSG00000183558, ENSG00000220323, ENSG00000261716, ENSG00000272993, ENSG00000203819, ENSG00000203812, ENSG00000203852, ENSG00000182217, ENSG00000184678, ENSG00000184260, ENSG00000184270, ENSG00000178096, ENSG00000159164, ENSG00000143368, ENSG00000014914, ENSG00000163113, ENSG00000223945, ENSG00000136631, ENSG00000023902, ENSG00000266187, ENSG00000143401, ENSG00000222222, ENSG00000271845, ENSG00000118298, ENSG00000238526, ENSG00000117362, ENSG00000118292, ENSG00000159208, ENSG00000187145, ENSG00000117360, ENSG00000163125, ENSG00000143374, ENSG00000143369, ENSG00000228126, ENSG00000237781, ENSG00000143382, ENSG00000225996, ENSG00000264553, ENSG00000203804, ENSG00000264508, ENSG00000264584, ENSG00000143384, ENSG00000253047, ENSG00000143420, ENSG00000143457, ENSG00000143452, ENSG00000206931, ENSG00000163131, ENSG00000236713, ENSG00000143387, ENSG00000224690, ENSG00000143437, ENSG00000200175, ENSG00000224800, ENSG00000212512, ENSG00000229357, ENSG00000143379, ENSG00000143418, ENSG00000259357, ENSG00000231073, ENSG00000143412, ENSG00000143409, ENSG00000143363, ENSG00000200759, ENSG00000163141, ENSG00000143443, ENSG00000197622, ENSG00000213190, ENSG00000143458, ENSG00000233717, ENSG00000261168, ENSG00000143434, ENSG00000163154, ENSG00000163156, ENSG00000163155, ENSG00000163157, ENSG00000163159	RP11_353N4_5, RP11_196G18_1, FCGR1A, HIST2H2BF, RP11_196G18_21, RP11_196G18_3, HIST2H3D, RP11_196G18_23, HIST2H4A, HIST2H3C, HIST2H2AA3, HIST2H2BD, RP11_196G18_22, RP11_196G18_24, HIST2H2BC, HIST2H2AA4, HIST2H3A, HIST2H4B, HIST2H2BE, HIST2H2AC, HIST2H2AB, BOLA1, SV2A, SF3B4, MTMR11, OTUD7B, RP11_458I7_1, VPS45, PLEKHO1, RN7SL480P, ANP32E, RNU2_17P, RP4_790G17_7, CA14, snoU13, APH1A, C1orf54, C1orf51, MRPS21, PRPF3, RPRD2, TARS2, ECM1, LINC00568, RP11_54A4_2, ADAMTSL4, AL356356_1, MIR4257, ADAMTSL4_AS1, RN7SL473P, RN7SL600P, MCL1, SNORA40, ENSA, GOLPH3L, HORMAD1, RNU6_1042P, CTSS, RP11_363I22_3, CTSK, UBE2D3P3, ARNT, RNU6_1309P, RP11_235D19_2, Y_RNA, CYCSP51, SETDB1, CERS2, RP11_316M1_12, RP11_316M1_3, ANXA9, FAM63A, PRUNE, RNU6_884P, BNIPL, C1orf56, CDC42SE1, MLLT11, GABPB2, RP11_68I18_2, RP11_68I18_10, SEMA6C, TNFAIP8L2, SCNM1, LYSMD1, TMOD4, VPS72	1	SCZ
110	1	151146408	152535630	68	ENSG00000163157, ENSG00000163159, ENSG00000143398, ENSG00000159352, ENSG00000232671, ENSG00000143373, ENSG00000143393, ENSG00000265753, ENSG00000273481, ENSG00000143390, ENSG00000224645, ENSG00000237976, ENSG00000143416, ENSG00000159377, ENSG00000143442, ENSG00000238711, ENSG00000143375, ENSG00000252840, ENSG00000143367, ENSG00000232536, ENSG00000207606, ENSG00000223861, ENSG00000250734, ENSG00000143376, ENSG00000206635, ENSG00000227045, ENSG00000159409, ENSG00000178796, ENSG00000240510, ENSG00000206980, ENSG00000269621, ENSG00000236940, ENSG00000143436, ENSG00000143450, ENSG00000249602, ENSG00000232937, ENSG00000268288, ENSG00000182134, ENSG00000203288, ENSG00000269489, ENSG00000213171, ENSG00000143365, ENSG00000225556, ENSG00000201134, ENSG00000234614, ENSG00000196407, ENSG00000159445, ENSG00000223810, ENSG00000197747, ENSG00000229021, ENSG00000240667, ENSG00000163191, ENSG00000232678, ENSG00000182898, ENSG00000159450, ENSG00000226716, ENSG00000233792, ENSG00000215853, ENSG00000237975, ENSG00000236427, ENSG00000197915, ENSG00000143631, ENSG00000143520, ENSG00000227415, ENSG00000183586, ENSG00000143536, ENSG00000186207, ENSG00000169509	TMOD4, VPS72, PIP5K1A, PSMD4, RP11_126K1_2, ZNF687, PI4KB, RN7SL444P, RP11_126K1_9, RFX5, RP11_126K1_8, RP11_126K1_6, SELENBP1, PSMB4, POGZ, RNY4P25, CGN, SNORA44, TUFT1, RP11_74C1_4, MIR554, RP11_74C1_2, RP11_404E16_1, SNX27, RNU6_1062P, RP11_98D18_1, CELF3, RIIAD1, AL589765_1, RNU6_662P, RP11_98D18_15, RP11_98D18_7, MRPL9, OAZ3, RP11_98D18_3, RP11_98D18_2, RP11_98D18_16, TDRKH, RP11_98D18_9, RP11_98D18_17, LINGO4, RORC, C2CD4D, Y_RNA, AL450992_2, THEM5, THEM4, KRT8P28, S100A10, NBPF18P, AL450992_6, S100A11, SPTLC1P4, TCHHL1, TCHH, AL589986_2, HDHD1P2, RPTN, FLG_AS1, RP11_107M16_2, HRNR, FLG, FLG2, RP1_91G5_3, HMGN3P1, CRNN, LCE5A, CRCT1	1	PD
113	1	154685546	156813845	129	ENSG00000143603, ENSG00000163344, ENSG00000270361, ENSG00000163346, ENSG00000163348, ENSG00000271380, ENSG00000160691, ENSG00000173207, ENSG00000264349, ENSG00000160688, ENSG00000163352, ENSG00000160685, ENSG00000163354, ENSG00000163357, ENSG00000232093, ENSG00000143537, ENSG00000243364, ENSG00000143590, ENSG00000251246, ENSG00000202027, ENSG00000169242, ENSG00000169241, ENSG00000179085, ENSG00000251780, ENSG00000223452, ENSG00000163463, ENSG00000273088, ENSG00000163462, ENSG00000185499, ENSG00000271748, ENSG00000169231, ENSG00000231064, ENSG00000173171, ENSG00000236263, ENSG00000160766, ENSG00000236675, ENSG00000177628, ENSG00000216109, ENSG00000160767, ENSG00000116521, ENSG00000176444, ENSG00000143630, ENSG00000143627, ENSG00000160752, ENSG00000225855, ENSG00000160753, ENSG00000116539, ENSG00000207720, ENSG00000207134, ENSG00000227773, ENSG00000238805, ENSG00000207144, ENSG00000237872, ENSG00000235919, ENSG00000271267, ENSG00000225082, ENSG00000223503, ENSG00000232519, ENSG00000125459, ENSG00000203761, ENSG00000246203, ENSG00000163374, ENSG00000132676, ENSG00000227673, ENSG00000116580, ENSG00000234937, ENSG00000132718, ENSG00000201614, ENSG00000143622, ENSG00000132680, ENSG00000207475, ENSG00000252808, ENSG00000173080, ENSG00000116584, ENSG00000273002, ENSG00000224276, ENSG00000163479, ENSG00000160803, ENSG00000116586, ENSG00000132698, ENSG00000254726, ENSG00000222611, ENSG00000160789, ENSG00000196189, ENSG00000252236, ENSG00000160785, ENSG00000260238, ENSG00000160783, ENSG00000242252, ENSG00000160781, ENSG00000198952, ENSG00000163472, ENSG00000198715, ENSG00000189030, ENSG00000163468, ENSG00000228155, ENSG00000163467, ENSG00000132677, ENSG00000237390, ENSG00000125462, ENSG00000207933, ENSG00000236947, ENSG00000116604, ENSG00000206651, ENSG00000260460, ENSG00000183856, ENSG00000238843, ENSG00000187862, ENSG00000265960, ENSG00000163382, ENSG00000160818, ENSG00000272971, ENSG00000132702, ENSG00000272068, ENSG00000132692, ENSG00000272405, ENSG00000229953, ENSG00000132688, ENSG00000237588, ENSG00000143320, ENSG00000223356, ENSG00000143319, ENSG00000143303, ENSG00000143314, ENSG00000143321, ENSG00000143294, ENSG00000027869, ENSG00000198400, ENSG00000027644	KCNN3, PMVK, RP11_307C12_13, PBXIP1, PYGO2, RP11_307C12_12, SHC1, CKS1B, MIR4258, FLAD1, LENEP, ZBTB7B, DCST2, DCST1, RP11_307C12_11, ADAM15, EFNA4, EFNA3, EFNA3, Y_RNA, EFNA1, SLC50A1, DPM3, RNU7_150P, HMGN2P18, KRTCAP2, RP11_201K10_3, TRIM46, MUC1, MIR92B, THBS3, RP11_263K19_4, MTX1, RP11_263K19_6, GBAP1, MTX1P1, GBA, AL713999_1, FAM189B, SCAMP3, CLK2, HCN3, PKLR, FDPS, RUSC1_AS1, RUSC1, ASH1L, MIR555, RNU6_106P, ASH1L_IT1, snoU13, RNU6_1297P, POU5F1P4, ASH1L_AS1, RP11_29H23_7, DAP3P1, RP11_29H23_6, RP11_29H23_4, MSTO1, MSTO2P, RP11_29H23_5, YY1AP1, DAP3, RP11_243J18_2, GON4L, RP11_101O6_2, SYT11, RNU4_19P, RIT1, KIAA0907, SNORA42, SCARNA4, RXFP4, ARHGEF2, RP11_336K24_12, RP11_336K24_5, SSR2, UBQLN4, LAMTOR2, RAB25, MEX3A, AL355388_1, LMNA, SEMA4A, SNORA26, SLC25A44, PMF1_BGLAP, PMF1, BGLAP, PAQR6, SMG5, TMEM79, C1orf85, VHLL, CCT3, AL589685_1, TSACC, RHBG, RP11_139I14_2, C1orf61, MIR9_1, RP11_98G7_1, MEF2D, Y_RNA, RP11_284F21_8, IQGAP3, snoU13, TTC24, AL365181_1, APOA1BP, GPATCH4, RP11_284F21_11, HAPLN2, RP11_284F21_9, BCAN, RP11_284F21_10, RP11_284F21_7, NES, RP11_66D17_3, CRABP2, RP11_66D17_5, ISG20L2, RRNAD1, MRPL24, HDGF, PRCC, SH2D2A, NTRK1, INSRR	2	LBD, PD
118	1	161054077	161945442	50	ENSG00000143217, ENSG00000228917, ENSG00000162755, ENSG00000143256, ENSG00000158793, ENSG00000158796, ENSG00000238934, ENSG00000143222, ENSG00000224985, ENSG00000143258, ENSG00000143224, ENSG00000158850, ENSG00000158859, ENSG00000158864, ENSG00000158869, ENSG00000268387, ENSG00000158874, ENSG00000158882, ENSG00000263548, ENSG00000143257, ENSG00000248485, ENSG00000158887, ENSG00000143252, ENSG00000188931, ENSG00000235477, ENSG00000273075, ENSG00000236484, ENSG00000206921, ENSG00000215840, ENSG00000143226, ENSG00000273112, ENSG00000173110, ENSG00000224203, ENSG00000203747, ENSG00000224515, ENSG00000072694, ENSG00000244682, ENSG00000225217, ENSG00000231586, ENSG00000162747, ENSG00000234211, ENSG00000213075, ENSG00000199595, ENSG00000132185, ENSG00000162746, ENSG00000241347, ENSG00000081721, ENSG00000226889, ENSG00000118217, ENSG00000229808	PVRL4, RP11_544M22_8, KLHDC9, PFDN2, NIT1, DEDD, ACA64, UFC1, RP11_297K8_2, USP21, PPOX, B4GALT3, ADAMTS4, NDUFS2, FCER1G, AL590714_1, APOA2, TOMM40L, MIR5187, NR1I3, PCP4L1, MPZ, SDHC, C1orf192, RP11_122G18_5, RP11_122G18_8, RRM2P2, RNU6_481P, RP11_122G18_7, FCGR2A, RP11_25K21_6, HSPA6, RPS23P10, FCGR3A, RP11_5K23_5, FCGR2B, FCGR2C, HSPA7, RPS23P9, FCGR3B, RP11_25K21_1, RPL31P11, Y_RNA, FCRLA, FCRLB, RN7SL466P, DUSP12, RP11_474I16_8, ATF6, RP11_456P18_2	1	AD
120	1	163141863	163854567	11	ENSG00000143248, ENSG00000232892, ENSG00000225755, ENSG00000232995, ENSG00000237756, ENSG00000143228, ENSG00000252740, ENSG00000225122, ENSG00000200327, ENSG00000212527, ENSG00000228289	RGS5, RP11_267N12_1, RP11_267N12_2, RP11_267N12_3, RP11_77M5_1, NUF2, SNORD112, RP11_408E1_1, RNA5SP62, RNA5SP63, RP4_640E24_1	1	BIP
131	1	173582512	175385220	43	ENSG00000183831, ENSG00000232113, ENSG00000238430, ENSG00000076321, ENSG00000225591, ENSG00000200674, ENSG00000120334, ENSG00000252357, ENSG00000117593, ENSG00000270084, ENSG00000234741, ENSG00000208317, ENSG00000185278, ENSG00000117601, ENSG00000252231, ENSG00000135870, ENSG00000200755, ENSG00000236535, ENSG00000224977, ENSG00000225713, ENSG00000227373, ENSG00000152061, ENSG00000238872, ENSG00000266125, ENSG00000237317, ENSG00000203737, ENSG00000223828, ENSG00000231378, ENSG00000237249, ENSG00000223525, ENSG00000235869, ENSG00000229531, ENSG00000252552, ENSG00000116161, ENSG00000120333, ENSG00000206659, ENSG00000181101, ENSG00000120332, ENSG00000235750, ENSG00000230687, ENSG00000233946, ENSG00000260990, ENSG00000116147	ANKRD45, RP11_360D2_1, snoU13, KLHL20, RP11_360D2_2, RN7SKP160, CENPL, Y_RNA, DARS2, GAS5_AS1, GAS5, SNORD78, ZBTB37, SERPINC1, RNA5SP67, RC3H1, RNA5SP68, RC3H1_IT1, RP11_160H22_3, RPL30P1, RP11_160H22_5, RABGAP1L, snoU13, AL022400_1, RP4_809F4_1, GPR52, BANF1P4, NDUFAF4P4, RP1_102G20_2, RABGAP1L_IT1, RP1_102G20_4, RP1_102G20_5, RNU6_307P, CACYBP, MRPS14, Y_RNA, SDCCAG3P2, TNN, KIAA0040, RP5_1114G22_2, RP5_1114G22_1, RP3_518E13_2, TNR	1	SCZ
132	1	175385221	176449096	15	ENSG00000116147, ENSG00000235628, ENSG00000224718, ENSG00000227740, ENSG00000230777, ENSG00000143207, ENSG00000252906, ENSG00000228686, ENSG00000236021, ENSG00000232463, ENSG00000253025, ENSG00000227815, ENSG00000231020, ENSG00000225904, ENSG00000116183	TNR, TNR_IT1, RP11_222A5_1, RP11_318C24_2, RP11_318C24_1, RFWD2, SCARNA3, RP11_492I21_1, RP11_195C7_1, RP11_195C7_2, RNU2_12P, RP11_195C7_3, RP11_357J22_1, MORF4L1P7, PAPPA2	1	MDD
133	1	176449097	177746472	10	ENSG00000116183, ENSG00000237514, ENSG00000152092, ENSG00000202609, ENSG00000198797, ENSG00000222749, ENSG00000224968, ENSG00000227579, ENSG00000266393, ENSG00000236720	PAPPA2, PTP4A1P7, ASTN1, MIR488, BRINP2, AL021398_1, RP1_35C21_1, RP1_35C21_2, AL122019_1, RP11_63B19_1	1	SCZ
145	1	189904638	191419275	12	ENSG00000230987, ENSG00000162670, ENSG00000225811, ENSG00000237457, ENSG00000241505, ENSG00000231175, ENSG00000236025, ENSG00000238108, ENSG00000228020, ENSG00000261642, ENSG00000271187, ENSG00000233882	RP11_113I24_1, BRINP3, RP11_547I7_1, RP11_547I7_2, RP11_161I10_1, RP11_463J7_2, RP11_463J7_1, RP11_463J7_3, HNRNPA1P46, RP11_309H21_3, RP11_309H21_4, RP11_309H21_2	1	SCZ
151	1	196179111	197935821	24	ENSG00000162687, ENSG00000265986, ENSG00000000971, ENSG00000116785, ENSG00000244414, ENSG00000080910, ENSG00000134365, ENSG00000134389, ENSG00000143278, ENSG00000066279, ENSG00000235748, ENSG00000177888, ENSG00000134376, ENSG00000237861, ENSG00000221879, ENSG00000230260, ENSG00000213047, ENSG00000207139, ENSG00000213046, ENSG00000235582, ENSG00000233040, ENSG00000224901, ENSG00000203724, ENSG00000143355	KCNT2, MIR4735, CFH, CFHR3, CFHR1, CFHR2, CFHR4, CFHR5, F13B, ASPM, RP11_32D17_4, ZBTB41, CRB1, RP11_332L8_1, MRPS21P3, RP11_75C23_1, DENND1B, Y_RNA, EEF1A1P32, RP11_448G4_2, FAM204BP, RP11_448G4_4, C1orf53, LHX9	1	MDD
154	1	200134006	201067952	20	ENSG00000116833, ENSG00000233827, ENSG00000273093, ENSG00000213045, ENSG00000203721, ENSG00000162702, ENSG00000230623, ENSG00000118193, ENSG00000118197, ENSG00000260088, ENSG00000118200, ENSG00000231333, ENSG00000170128, ENSG00000163362, ENSG00000233217, ENSG00000201032, ENSG00000116852, ENSG00000229191, ENSG00000234132, ENSG00000081248	NR5A2, FAM58BP, RP11_532L16_3, RP11_532L16_1, LINC00862, ZNF281, RP11_469A15_2, KIF14, DDX59, RP11_92G12_3, CAMSAP2, RPL34P6, GPR25, C1orf106, MROH3P, RNU6_704P, KIF21B, RP11_168O16_1, RP11_168O16_2, CACNA1S	1	SCZ
158	1	205009624	205917548	32	ENSG00000184144, ENSG00000251696, ENSG00000174529, ENSG00000117222, ENSG00000271580, ENSG00000236108, ENSG00000133059, ENSG00000213041, ENSG00000133069, ENSG00000225063, ENSG00000163545, ENSG00000162873, ENSG00000235363, ENSG00000226235, ENSG00000186007, ENSG00000199059, ENSG00000224717, ENSG00000117266, ENSG00000253097, ENSG00000174514, ENSG00000206762, ENSG00000158711, ENSG00000236942, ENSG00000158715, ENSG00000069275, ENSG00000268313, ENSG00000201944, ENSG00000117280, ENSG00000133065, ENSG00000162877, ENSG00000174502, ENSG00000227687	CNTN2, AL583832_1, TMEM81, RBBP5, RP11_536L3_4, RP11_383G10_1, DSTYK, RP11_383G10_3, TMCC2, RP11_383G10_5, NUAK2, KLHDC8A, SNRPGP10, LEMD1_AS1, LEMD1, MIR135B, RP11_576D8_4, CDK18, RNU2_19P, MFSD4, RNU6_418P, ELK4, RP11_6B6_3, SLC45A3, NUCKS1, AC119673_1, SNORA72, RAB7L1, SLC41A1, PM20D1, SLC26A9, RP4_681L3_2	1	PD
159	1	205917549	208162951	58	ENSG00000229874, ENSG00000196550, ENSG00000236889, ENSG00000225483, ENSG00000226780, ENSG00000198049, ENSG00000196533, ENSG00000252692, ENSG00000240754, ENSG00000196188, ENSG00000229509, ENSG00000163486, ENSG00000233501, ENSG00000143466, ENSG00000162888, ENSG00000261000, ENSG00000136653, ENSG00000234981, ENSG00000143486, ENSG00000237605, ENSG00000143479, ENSG00000252853, ENSG00000162889, ENSG00000224114, ENSG00000199349, ENSG00000136634, ENSG00000142224, ENSG00000162891, ENSG00000162892, ENSG00000162894, ENSG00000271680, ENSG00000226945, ENSG00000162896, ENSG00000162897, ENSG00000182795, ENSG00000238401, ENSG00000180667, ENSG00000123836, ENSG00000123843, ENSG00000123838, ENSG00000226565, ENSG00000224462, ENSG00000243636, ENSG00000232621, ENSG00000237074, ENSG00000196352, ENSG00000117322, ENSG00000203710, ENSG00000253044, ENSG00000236911, ENSG00000197721, ENSG00000244703, ENSG00000226289, ENSG00000117335, ENSG00000234219, ENSG00000203709, ENSG00000226202, ENSG00000174059	RP11_312O7_2, FAM72A, RP11_38J22_1, RP11_38J22_2, RP11_38J22_3, AVPR1B, C1orf186, SNORD60, RP11_38J22_6, CTSE, RP11_421E17_4, SRGAP2, SRGAP2_AS1, IKBKE, C1orf147, RP11_534L20_5, RASSF5, RP11_534L20_4, EIF2D, RP11_343H5_6, DYRK3, SNORD112, MAPKAPK2, RP11_343H5_4, Y_RNA, IL10, IL19, IL20, IL24, FAIM3, RP11_564A8_8, RP11_564A8_4, PIGR, FCAMR, C1orf116, snoU13, YOD1, PFKFB2, C4BPB, C4BPA, RP11_164O23_5, C4BPAP1, RP11_164O23_7, C4BPAP2, RP11_6J21_2, CD55, CR2, CR1, AL691452_1, RP11_78B10_2, CR1L, CD46P1, RP11_57I17_3, CD46, RP11_454L1_2, C1orf132, RP11_328D5_1, CD34	1	AD
189	1	238704858	239332148	2	ENSG00000224783, ENSG00000227854	MIPEPP2, RP11_307O1_1	1	SCZ
195	1	243048004	244723196	30	ENSG00000264972, ENSG00000230199, ENSG00000234116, ENSG00000231512, ENSG00000253326, ENSG00000214837, ENSG00000212230, ENSG00000143702, ENSG00000227230, ENSG00000232085, ENSG00000269795, ENSG00000054282, ENSG00000224727, ENSG00000265201, ENSG00000117020, ENSG00000236031, ENSG00000226766, ENSG00000232184, ENSG00000228939, ENSG00000226828, ENSG00000179456, ENSG00000268146, ENSG00000229960, ENSG00000244066, ENSG00000237759, ENSG00000173728, ENSG00000240963, ENSG00000225401, ENSG00000035687, ENSG00000179397	AL445675_1, RP11_331N16_1, RP11_261C10_1, RP11_261C10_2, RP11_261C10_7, RP11_261C10_3, RNU6_747P, CEP170, RP11_261C10_5, RP11_261C10_4, AC092782_1, SDCCAG8, FCF1P7, MIR4677, AKT3, RP11_269F20_1, FABP7P1, RP11_370K11_1, AKT3_IT1, RP11_278H7_1, ZBTB18, AL590483_1, RP11_278H7_4, RN7SL148P, RP11_278H7_3, C1orf100, RP11_518L10_5, TGIF2P1, ADSS, C1orf101	1	SCZ
226	2	22429641	23538527	7	ENSG00000231200, ENSG00000234189, ENSG00000206882, ENSG00000234207, ENSG00000233587, ENSG00000222616, ENSG00000232451	AC068490_2, AC099799_1, RNA5SP87, AC096570_2, AC096570_1, RN7SKP27, AC016768_1	1	SCZ
266	2	57952946	59251996	9	ENSG00000271615, ENSG00000028116, ENSG00000251738, ENSG00000115392, ENSG00000273063, ENSG00000233426, ENSG00000225226, ENSG00000233723, ENSG00000231043	CTD_2026C7_1, VRK2, AC073215_1, FANCL, RP11_334G22_1, EIF3FP3, AC007250_4, LINC01122, AC007238_1	1	SCZ
278	2	72160303	73544290	18	ENSG00000233971, ENSG00000003137, ENSG00000144036, ENSG00000228568, ENSG00000222536, ENSG00000212378, ENSG00000116096, ENSG00000135638, ENSG00000144040, ENSG00000135631, ENSG00000272702, ENSG00000214513, ENSG00000135632, ENSG00000135617, ENSG00000135624, ENSG00000163013, ENSG00000135625, ENSG00000252988	RPS20P10, CYP26B1, EXOC6B, AC006461_2, RNU2_39P, SNORD78, SPR, EMX1, SFXN5, RAB11FIP5, RP11_44N22_3, NOTO, SMYD5, PRADC1, CCT7, FBXO41, EGR4, RNU6_111P	1	SCZ
279	2	73544291	75148103	66	ENSG00000214484, ENSG00000116127, ENSG00000230002, ENSG00000221087, ENSG00000144035, ENSG00000163016, ENSG00000204872, ENSG00000144034, ENSG00000273245, ENSG00000144048, ENSG00000187833, ENSG00000124356, ENSG00000271536, ENSG00000163017, ENSG00000114956, ENSG00000237883, ENSG00000201876, ENSG00000235499, ENSG00000255989, ENSG00000187605, ENSG00000257800, ENSG00000217702, ENSG00000163170, ENSG00000225439, ENSG00000114978, ENSG00000267958, ENSG00000065911, ENSG00000264324, ENSG00000188687, ENSG00000229798, ENSG00000252214, ENSG00000234632, ENSG00000225658, ENSG00000204843, ENSG00000237737, ENSG00000234521, ENSG00000159239, ENSG00000233155, ENSG00000005448, ENSG00000114993, ENSG00000115274, ENSG00000239779, ENSG00000115275, ENSG00000204822, ENSG00000135637, ENSG00000115282, ENSG00000179528, ENSG00000258821, ENSG00000272183, ENSG00000257702, ENSG00000115289, ENSG00000115297, ENSG00000144045, ENSG00000115307, ENSG00000115317, ENSG00000115318, ENSG00000115325, ENSG00000159374, ENSG00000233872, ENSG00000108442, ENSG00000135622, ENSG00000224646, ENSG00000272711, ENSG00000159399, ENSG00000204792, ENSG00000236209	AC074008_1, ALMS1, ALMS1_IT1, AC096546_1, NAT8, ALMS1P, AC092653_5, TPRKB, RP11_434P11_2, DUSP11, C2orf78, STAMBP, RP11_51I5_1, ACTG2, DGUOK, DGUOK_AS1, RNA5SP97, AC073046_25, RP11_711M9_1, TET3, FNBP1P1, MGC10955, BOLA3, BOLA3_AS1, MOB1A, CATX_2, MTHFD2, RP11_287D1_3, SLC4A5, KRT18P26, RNU6_542P, NECAP1P2, TAF13P2, DCTN1, DCTN1_AS1, AC005041_11, C2orf81, HMGA1P8, WDR54, RTKN, INO80B, WBP1, MOGS, MRPL53, CCDC142, TTC31, LBX2, AC005041_17, RP11_523H20_3, LBX2_AS1, PCGF1, TLX2, DQX1, AUP1, HTRA2, LOXL3, DOK1, M1AP, AC005033_6, TVP23BP2, SEMA4F, AC007387_2, RP11_259N19_1, HK2, AC104135_3, AC104135_2	1	SCZ
295	2	97339302	98989360	51	ENSG00000249715, ENSG00000114988, ENSG00000158158, ENSG00000264157, ENSG00000273265, ENSG00000168763, ENSG00000163126, ENSG00000213337, ENSG00000168758, ENSG00000168754, ENSG00000252845, ENSG00000238760, ENSG00000248134, ENSG00000144188, ENSG00000230343, ENSG00000236847, ENSG00000270748, ENSG00000271402, ENSG00000204670, ENSG00000188383, ENSG00000144199, ENSG00000242421, ENSG00000135976, ENSG00000270187, ENSG00000271226, ENSG00000271015, ENSG00000271569, ENSG00000270252, ENSG00000270450, ENSG00000271630, ENSG00000271351, ENSG00000237837, ENSG00000230606, ENSG00000241481, ENSG00000196912, ENSG00000235833, ENSG00000228970, ENSG00000135940, ENSG00000115073, ENSG00000228486, ENSG00000201806, ENSG00000115085, ENSG00000075568, ENSG00000235734, ENSG00000238719, ENSG00000168658, ENSG00000231635, ENSG00000216112, ENSG00000222000, ENSG00000144191, ENSG00000227987	FER1L5, LMAN2L, CNNM4, MIR3127, RP11_353K11_1, CNNM3, ANKRD23, ANKRD39, SEMA4C, FAM178B, RNA5SP101, snoU13, AC079395_1, TRIM43CP, AC018892_8, AC018892_3, IGKV2OR2_1, IGKV2OR2_2, IGKV1OR2_3, AC018892_9, FAHD2B, RN7SL313P, ANKRD36, IGKV1OR2_11, IGKV2OR2_10, IGKV2OR2_7, IGKV1OR2_6, IGKV3OR2_5, IGKV2OR2_7D, IGKV2OR2_8, IGKV1OR2_9, AC159540_3, AC159540_1, AC159540_2, ANKRD36B, AC159540_14, UBTFL6, COX5B, ACTR1B, LINC01125, RNU4_8P, ZAP70, TMEM131, HMGN1P36, RNU7_96P, VWA3B, ATP5BP1, AC092675_1, AC092675_3, CNGA3, AC092675_4	1	BIP
319	2	126754028	127895644	12	ENSG00000226813, ENSG00000235774, ENSG00000236655, ENSG00000213236, ENSG00000136732, ENSG00000235128, ENSG00000206963, ENSG00000237524, ENSG00000238788, ENSG00000260634, ENSG00000260163, ENSG00000136717	AC114813_1, AC023347_1, AC023347_2, YWHAZP2, GYPC, AC013474_4, RNU6_675P, AC114783_1, RNU7_182P, RP11_521O16_1, RP11_521O16_2, BIN1	2	AD, LBD
327	2	135160198	137061003	29	ENSG00000152127, ENSG00000152128, ENSG00000255674, ENSG00000224043, ENSG00000234682, ENSG00000228098, ENSG00000153086, ENSG00000263783, ENSG00000082258, ENSG00000176601, ENSG00000115839, ENSG00000238337, ENSG00000208308, ENSG00000121988, ENSG00000235651, ENSG00000048991, ENSG00000201308, ENSG00000207654, ENSG00000144224, ENSG00000115850, ENSG00000200664, ENSG00000226806, ENSG00000076003, ENSG00000214070, ENSG00000115866, ENSG00000231890, ENSG00000237262, ENSG00000121966, ENSG00000227347	MGAT5, TMEM163, AC013718_1, CCNT2_AS1, AC110620_2, AC110620_1, ACMSD, MIR5590, CCNT2, MAP3K19, RAB3GAP1, snoU13, SNORA40, ZRANB3, AC064850_4, R3HDM1, RNU6_512P, MIR128_1, UBXN4, LCT, Y_RNA, AC011893_3, MCM6, AC011999_1, DARS, AC093391_2, AC068492_1, CXCR4, HNRNPKP2	1	PD
335	2	144503689	145977920	15	ENSG00000075884, ENSG00000257226, ENSG00000236356, ENSG00000200287, ENSG00000232377, ENSG00000121964, ENSG00000169554, ENSG00000213410, ENSG00000176824, ENSG00000238057, ENSG00000232606, ENSG00000226674, ENSG00000234940, ENSG00000235352, ENSG00000268580	ARHGAP15, CTD_2252P21_1, AC079584_2, Y_RNA, AC016910_1, GTDC1, ZEB2, AC009951_2, AC009951_1, ZEB2_AS1, AC010090_1, TEX41, AC023128_1, AC023128_2, RP11_514A9_1	1	SCZ
336	2	145977921	147252196	10	ENSG00000235435, ENSG00000253036, ENSG00000214064, ENSG00000225107, ENSG00000226218, ENSG00000234119, ENSG00000233842, ENSG00000251905, ENSG00000230559, ENSG00000227134	AC064865_1, snR65, RPL6P5, AC092484_1, AC079163_1, AC079248_1, AC062031_1, RNU7_2P, RPL17P12, AC093084_1	1	SCZ
350	2	165917789	167488576	20	ENSG00000236283, ENSG00000153253, ENSG00000264047, ENSG00000136531, ENSG00000233204, ENSG00000178662, ENSG00000115339, ENSG00000235192, ENSG00000229195, ENSG00000221234, ENSG00000232411, ENSG00000123607, ENSG00000224490, ENSG00000236107, ENSG00000144285, ENSG00000238813, ENSG00000222376, ENSG00000169432, ENSG00000238662, ENSG00000136546	AC013463_2, SCN3A, RN7SL455P, SCN2A, MAPRE1P3, CSRNP3, GALNT3, AC009495_2, AC009495_4, AC009495_1, AC009495_3, TTC21B, TTC21B_AS1, AC010127_3, SCN1A, Y_RNA, RN7SKP152, SCN9A, snoU13, SCN7A	1	BIP
352	2	168437446	169224445	6	ENSG00000238357, ENSG00000214211, ENSG00000235335, ENSG00000172318, ENSG00000198648, ENSG00000238259	RNU7_148P, CTAGE14P, AC016723_4, B3GALT1, STK39, AC067940_1	1	PD
353	2	169224446	170155561	14	ENSG00000239230, ENSG00000241074, ENSG00000172292, ENSG00000265694, ENSG00000199348, ENSG00000227617, ENSG00000163072, ENSG00000152253, ENSG00000152254, ENSG00000073734, ENSG00000073737, ENSG00000235321, ENSG00000235995, ENSG00000081479	RN7SL95P, RN7SL813P, CERS6, MIR4774, RNU6_766P, CERS6_AS1, NOSTRIN, SPC25, G6PC2, ABCB11, DHRS9, AC007556_3, UBE2V1P6, LRP2	1	BIP
369	2	184866233	186244920	3	ENSG00000266808, ENSG00000170396, ENSG00000237824	MIR548AE1, ZNF804A, AC010747_2	1	SCZ
375	2	193033983	195300250	13	ENSG00000144339, ENSG00000229395, ENSG00000232227, ENSG00000227418, ENSG00000226242, ENSG00000232658, ENSG00000235218, ENSG00000224219, ENSG00000260142, ENSG00000224670, ENSG00000215043, ENSG00000236695, ENSG00000225539	TMEFF2, AC013401_1, AC013401_2, PCGEM1, RPS17P8, AC092638_1, AC092638_2, AC074290_1, RP11_764E7_1, AC068135_1, GLULP6, HNRNPA1P47, AC018799_1	1	BIP
378	2	198140351	199654969	22	ENSG00000065413, ENSG00000236977, ENSG00000225979, ENSG00000213104, ENSG00000115524, ENSG00000202434, ENSG00000206836, ENSG00000115520, ENSG00000144381, ENSG00000115541, ENSG00000270757, ENSG00000115540, ENSG00000231699, ENSG00000162944, ENSG00000222017, ENSG00000247626, ENSG00000152430, ENSG00000115896, ENSG00000237035, ENSG00000236653, ENSG00000225421, ENSG00000252511	ANKRD44, ANKRD44_IT1, AC010746_3, NPM1P46, SF3B1, SNORA4, RNU6_1029P, COQ10B, HSPD1, HSPE1, HSPE1_MOB4, MOB4, AC020550_7, RFTN2, AC011997_1, MARS2, BOLL, PLCL1, AC109589_1, AC005235_1, AC019330_1, AC019330_2	1	SCZ
379	2	199654970	201324132	18	ENSG00000231557, ENSG00000230407, ENSG00000238698, ENSG00000119042, ENSG00000257045, ENSG00000225953, ENSG00000238217, ENSG00000213938, ENSG00000226124, ENSG00000232732, ENSG00000227004, ENSG00000240302, ENSG00000178074, ENSG00000162971, ENSG00000162972, ENSG00000196141, ENSG00000201649, ENSG00000264798	AC018717_1, AC018717_2, RNU7_147P, SATB2, RP11_486F17_1, SATB2_AS1, AC093590_1, SEPHS1P6, FTCDNL1, AC073043_1, AC108032_1, RN7SL717P, C2orf69, TYW5, C2orf47, SPATS2L, Y_RNA, AC105381_1	1	SCZ
385	2	207726595	208674588	24	ENSG00000229321, ENSG00000144410, ENSG00000118263, ENSG00000253008, ENSG00000237892, ENSG00000224342, ENSG00000234902, ENSG00000225916, ENSG00000240440, ENSG00000229647, ENSG00000223725, ENSG00000225064, ENSG00000221628, ENSG00000118260, ENSG00000144401, ENSG00000223433, ENSG00000224137, ENSG00000199251, ENSG00000213082, ENSG00000200764, ENSG00000163249, ENSG00000272851, ENSG00000264900, ENSG00000163251	AC008269_2, CPO, KLF7, MIR2355, KLF7_IT1, AC007879_1, AC007879_2, AC007879_4, AC007879_3, AC007879_7, AC007879_5, AC007879_6, MIR1302_4, CREB1, METTL21A, AC079767_3, AC079767_4, RNU6_664P, PPP1R14BP2, Y_RNA, CCNYL1, RP11_801F7_1, MIR4775, FZD5	1	MDD
389	2	212520454	213194362	3	ENSG00000178568, ENSG00000232631, ENSG00000236007	ERBB4, MTND2P23, AC105921_5	1	MDD
402	2	224938732	226242842	8	ENSG00000224826, ENSG00000211987, ENSG00000228681, ENSG00000124019, ENSG00000036257, ENSG00000228446, ENSG00000135905, ENSG00000263828	AC019109_1, AC104802_1, AC008072_1, FAM124B, CUL3, AC073052_1, DOCK10, MIR4439	1	SCZ
409	2	233352723	234115092	22	ENSG00000237412, ENSG00000135902, ENSG00000196811, ENSG00000221944, ENSG00000135930, ENSG00000266620, ENSG00000237126, ENSG00000115468, ENSG00000244384, ENSG00000239170, ENSG00000204120, ENSG00000213055, ENSG00000241409, ENSG00000115474, ENSG00000252452, ENSG00000199781, ENSG00000182600, ENSG00000066248, ENSG00000222001, ENSG00000115488, ENSG00000168918, ENSG00000263941	PRSS56, CHRND, CHRNG, TIGD1, EIF4E2, MIR5001, AC073254_1, EFHD1, RN7SL359P, snoU13, GIGYF2, AC064852_5, AC064852_4, KCNJ13, RNU6_107P, Y_RNA, C2orf82, NGEF, AC106876_2, NEU2, INPP5D, RN7SL32P	2	AD, SCZ
424	3	2140012	3128152	6	ENSG00000144619, ENSG00000227588, ENSG00000230398, ENSG00000225310, ENSG00000237990, ENSG00000091181	CNTN4, CNTN4_AS2, AC026882_1, DNAJC19P4, CNTN4_AS1, IL5RA	1	SCZ
432	3	9970732	11226367	39	ENSG00000163702, ENSG00000163703, ENSG00000269894, ENSG00000163704, ENSG00000230082, ENSG00000269982, ENSG00000125037, ENSG00000180385, ENSG00000232901, ENSG00000206567, ENSG00000186162, ENSG00000144554, ENSG00000201182, ENSG00000229217, ENSG00000163705, ENSG00000254999, ENSG00000238642, ENSG00000134086, ENSG00000238345, ENSG00000134070, ENSG00000222348, ENSG00000157014, ENSG00000272410, ENSG00000231177, ENSG00000157017, ENSG00000240288, ENSG00000157020, ENSG00000157087, ENSG00000264534, ENSG00000216135, ENSG00000239167, ENSG00000236999, ENSG00000224771, ENSG00000226567, ENSG00000230599, ENSG00000132164, ENSG00000157103, ENSG00000232287, ENSG00000196639	IL17RC, CRELD1, RP11_1020A11_1, PRRT3, PRRT3_AS1, RP11_1020A11_2, EMC3, EMC3_AS1, CYCSP10, AC022007_5, CIDECP, FANCD2, RNU6_670P, CYCSP11, FANCD2OS, BRK1, snoU13, VHL, snoU13, IRAK2, RNU6_814P, TATDN2, RP11_438J1_1, LINC00852, GHRL, GHRLOS, SEC13, ATP2B2, MIR378B, MIR885, AC090841_1, ATP2B2_IT1, ATP2B2_IT2, LINC00606, AC018495_3, SLC6A11, SLC6A1, SLC6A1_AS1, HRH1	1	SCZ
438	3	16084006	17182494	19	ENSG00000131386, ENSG00000255701, ENSG00000154813, ENSG00000154814, ENSG00000270739, ENSG00000131378, ENSG00000271964, ENSG00000272498, ENSG00000272529, ENSG00000269391, ENSG00000233570, ENSG00000092345, ENSG00000264034, ENSG00000229271, ENSG00000224039, ENSG00000154822, ENSG00000264818, ENSG00000226441, ENSG00000252976	GALNT15, AC090953_1, DPH3, OXNAD1, RP11_608O8_2, RFTN1, RP11_415F23_2, RP11_415F23_3, RP11_415F23_4, RP11_194G10_3, LINC00690, DAZL, AC010139_1, AC091493_2, AC091493_1, PLCL2, MIR3714, PLCL2_AS1, AC090644_1	1	SCZ
439	3	17182495	19030988	13	ENSG00000131374, ENSG00000231780, ENSG00000227309, ENSG00000271841, ENSG00000233133, ENSG00000213383, ENSG00000214286, ENSG00000226238, ENSG00000182568, ENSG00000272477, ENSG00000228956, ENSG00000236570, ENSG00000251761	TBC1D5, AC090960_1, AC140076_1, U7, AC104451_2, AC104297_1, PDCL3P3, AC132807_1, SATB1, RP11_158G18_1, AC144521_1, RAD23BP1, RNU6_138P	1	SCZ
456	3	35913034	36840136	7	ENSG00000226489, ENSG00000236158, ENSG00000144681, ENSG00000231382, ENSG00000201315, ENSG00000163673, ENSG00000230067	AC104308_2, RFC3P1, STAC, NBPF21P, RN7SKP227, DCLK3, HSPD1P6	1	BIP
457	3	36840137	38729767	54	ENSG00000168016, ENSG00000234073, ENSG00000210181, ENSG00000272334, ENSG00000236165, ENSG00000271835, ENSG00000272127, ENSG00000178567, ENSG00000076242, ENSG00000224858, ENSG00000093167, ENSG00000206645, ENSG00000225558, ENSG00000199594, ENSG00000224080, ENSG00000271993, ENSG00000231449, ENSG00000238929, ENSG00000271653, ENSG00000270194, ENSG00000176354, ENSG00000144674, ENSG00000230409, ENSG00000222208, ENSG00000198590, ENSG00000144668, ENSG00000239105, ENSG00000235257, ENSG00000235482, ENSG00000236411, ENSG00000144677, ENSG00000199075, ENSG00000136059, ENSG00000187091, ENSG00000200579, ENSG00000008226, ENSG00000231668, ENSG00000060971, ENSG00000201965, ENSG00000172936, ENSG00000172939, ENSG00000172940, ENSG00000237982, ENSG00000144671, ENSG00000199514, ENSG00000230123, ENSG00000093217, ENSG00000229589, ENSG00000114739, ENSG00000157036, ENSG00000207512, ENSG00000230683, ENSG00000232439, ENSG00000183873	TRANK1, AC011816_1, RNU6ATAC4P, RP11_129K12_1, PRADC1P1, RP11_129K12_4, RP11_129K12_3, EPM2AIP1, MLH1, RPL29P11, LRRFIP2, Y_RNA, UBE2D3P2, RNU6_1301P, UBE2FP1, RP11_285J16_1, AC097359_2, snoU13, RP11_259K5_1, RP11_259K5_2, AC097359_1, GOLGA4, TCEA1P2, RNA5SP129, C3orf35, ITGA9, RNU7_73P, AC093415_2, RPL21P135, NDUFAF4P3, CTDSPL, MIR26A1, VILL, PLCD1, Y_RNA, DLEC1, PPP2R2DP1, ACAA1, Y_RNA, MYD88, OXSR1, SLC22A13, RP11_815I22_1, SLC22A14, RNU6_235P, DLEC1P1, XYLB, ACVR2B_AS1, ACVR2B, EXOG, Y_RNA, DDTP1, RPL18AP7, SCN5A	2	BIP, SCZ
464	3	47588462	50387742	139	ENSG00000244732, ENSG00000114646, ENSG00000173473, ENSG00000214773, ENSG00000235695, ENSG00000266457, ENSG00000132153, ENSG00000221585, ENSG00000047849, ENSG00000199591, ENSG00000224895, ENSG00000270285, ENSG00000265078, ENSG00000236768, ENSG00000164045, ENSG00000235627, ENSG00000253056, ENSG00000231884, ENSG00000265483, ENSG00000164047, ENSG00000164048, ENSG00000229759, ENSG00000199476, ENSG00000228638, ENSG00000172113, ENSG00000229453, ENSG00000252466, ENSG00000164049, ENSG00000265053, ENSG00000164050, ENSG00000164051, ENSG00000232112, ENSG00000244380, ENSG00000164053, ENSG00000213689, ENSG00000164054, ENSG00000264209, ENSG00000114268, ENSG00000145040, ENSG00000114270, ENSG00000211535, ENSG00000010256, ENSG00000183396, ENSG00000225697, ENSG00000008300, ENSG00000263898, ENSG00000228350, ENSG00000213672, ENSG00000271973, ENSG00000068745, ENSG00000114302, ENSG00000224424, ENSG00000178537, ENSG00000221883, ENSG00000177479, ENSG00000235236, ENSG00000223343, ENSG00000273211, ENSG00000178467, ENSG00000178252, ENSG00000178149, ENSG00000199032, ENSG00000178057, ENSG00000207605, ENSG00000178035, ENSG00000272434, ENSG00000198218, ENSG00000241461, ENSG00000172053, ENSG00000172046, ENSG00000172037, ENSG00000270441, ENSG00000177352, ENSG00000185909, ENSG00000236980, ENSG00000173421, ENSG00000270538, ENSG00000225399, ENSG00000188315, ENSG00000199546, ENSG00000264633, ENSG00000114316, ENSG00000233276, ENSG00000067560, ENSG00000235908, ENSG00000145022, ENSG00000145020, ENSG00000235261, ENSG00000145029, ENSG00000201301, ENSG00000173402, ENSG00000226913, ENSG00000164061, ENSG00000235120, ENSG00000164062, ENSG00000173531, ENSG00000259970, ENSG00000164068, ENSG00000176020, ENSG00000173540, ENSG00000176095, ENSG00000239576, ENSG00000244730, ENSG00000187492, ENSG00000185614, ENSG00000182179, ENSG00000263506, ENSG00000263651, ENSG00000183763, ENSG00000164076, ENSG00000264706, ENSG00000234667, ENSG00000164078, ENSG00000230698, ENSG00000228008, ENSG00000164077, ENSG00000004534, ENSG00000003756, ENSG00000235016, ENSG00000001617, ENSG00000207922, ENSG00000114349, ENSG00000188338, ENSG00000114353, ENSG00000213600, ENSG00000230454, ENSG00000232352, ENSG00000012171, ENSG00000179564, ENSG00000214706, ENSG00000186792, ENSG00000243477, ENSG00000114378, ENSG00000068001, ENSG00000114383, ENSG00000068028, ENSG00000235058, ENSG00000004838, ENSG00000114388	RN7SL870P, CSPG5, SMARCC1, RP11_717D12_1, RP11_395P16_1, AC026318_1, DHX30, MIR1226, MAP4, Y_RNA, VPS26BP1, RP11_1029M24_4, RN7SL664P, RP11_1029M24_1, CDC25A, SNRPFP4, RNU7_128P, NDUFB1P1, MIR4443, CAMP, ZNF589, MRPS18AP1, Y_RNA, FCF1P2, NME6, SPINK8, MIR2115, FBXW12, RN7SL321P, PLXNB1, CCDC51, TMA7, RP11_24C3_2, ATRIP, TREX1, SHISA5, AC104448_1, PFKFB4, UCN2, COL7A1, MIR711, UQCRC1, TMEM89, SLC26A6, CELSR3, MIR4793, RP11_148G20_1, NCKIPSD, RP11_572O6_1, IP6K2, PRKAR2A, PRKAR2A_AS1, SLC25A20, ARIH2OS, ARIH2, RP13_131K19_1, RP13_131K19_2, RP13_131K19_7, P4HTM, WDR6, DALRD3, MIR425, NDUFAF3, MIR191, IMPDH2, RP13_131K19_6, QRICH1, RN7SL182P, QARS, USP19, LAMB2, RP11_694I15_7, CCDC71, KLHDC8B, C3orf84, CCDC36, RP11_3B7_7, RP11_3B7_1, C3orf62, Y_RNA, MIR4271, USP4, GPX1, RHOA, RHOA_IT1, TCTA, AMT, NICN1_AS1, NICN1, RNA5SP130, DAG1, BSN_AS2, BSN, BSN_AS1, APEH, MST1, AC099668_5, RNF123, AMIGO3, GMPPB, IP6K1, COX6CP14, RP13_1056D16_2, CDHR4, FAM212A, UBA7, MIR5193, AC139451_1, TRAIP, CAMKV, RN7SL217P, ACTBP13, MST1R, CTD_2330K9_2, CTD_2330K9_3, MON1A, RBM6, RBM5, RP11_493K19_3, SEMA3F, MIR566, GNAT1, SLC38A3, GNAI2, U73169_1, U73166_2, SEMA3B_AS1, SEMA3B, LSMEM2, IFRD2, HYAL3, NAT6, HYAL1, HYAL2, TUSC2, RASSF1, ZMYND10_AS1, ZMYND10, NPRL2	1	MDD
466	3	51953969	54074844	83	ENSG00000114767, ENSG00000041880, ENSG00000180929, ENSG00000090097, ENSG00000272762, ENSG00000254782, ENSG00000114779, ENSG00000248487, ENSG00000243989, ENSG00000114786, ENSG00000162244, ENSG00000164086, ENSG00000256097, ENSG00000164087, ENSG00000242849, ENSG00000023330, ENSG00000239732, ENSG00000173366, ENSG00000247596, ENSG00000243224, ENSG00000164088, ENSG00000164091, ENSG00000199150, ENSG00000168237, ENSG00000242797, ENSG00000207926, ENSG00000114841, ENSG00000239557, ENSG00000163930, ENSG00000010318, ENSG00000010319, ENSG00000114854, ENSG00000010322, ENSG00000010327, ENSG00000168268, ENSG00000168273, ENSG00000163939, ENSG00000252768, ENSG00000221518, ENSG00000163938, ENSG00000252787, ENSG00000212493, ENSG00000238862, ENSG00000222345, ENSG00000212452, ENSG00000016864, ENSG00000114902, ENSG00000114904, ENSG00000270941, ENSG00000271137, ENSG00000055957, ENSG00000162267, ENSG00000055955, ENSG00000243696, ENSG00000239799, ENSG00000272573, ENSG00000248592, ENSG00000213533, ENSG00000163935, ENSG00000272305, ENSG00000266635, ENSG00000242142, ENSG00000163933, ENSG00000163932, ENSG00000252504, ENSG00000163931, ENSG00000238565, ENSG00000162290, ENSG00000263406, ENSG00000206902, ENSG00000207109, ENSG00000212608, ENSG00000227224, ENSG00000157388, ENSG00000251987, ENSG00000264327, ENSG00000271916, ENSG00000016391, ENSG00000056736, ENSG00000271976, ENSG00000113812, ENSG00000222888, ENSG00000113811	RRP9, PARP3, GPR62, PCBP4, RP11_155D18_14, RP11_155D18_12, ABHD14B, ABHD14A, ACY1, ABHD14A_ACY1, RPL29, DUSP7, LINC00696, POC1A, ALDOAP1, ALAS1, TLR9, TLR9, TWF2, RP5_1157M23_2, PPM1M, WDR82, MIRLET7G, GLYCTK, GLYCTK_AS1, MIR135A1, DNAH1, RP11_168J18_6, BAP1, PHF7, SEMA3G, TNNC1, NISCH, STAB1, NT5DC2, SMIM4, PBRM1, RNU6_856P, RNU6ATAC16P, GNL3, SNORD19B, SNORD19, SNORD19B, SNORD19, SNORD69, GLT8D1, SPCS1, NEK4, RP5_966M1_5, RP5_966M1_4, ITIH1, ITIH3, ITIH4, RP5_966M1_6, ITIH4_AS1, MUSTN1, TMEM110_MUSTN1, TMEM110, SFMBT1, RP11_894J14_5, AC096887_1, SERBP1P3, RFT1, PRKCD, AC097015_1, TKT, snoU13, DCP1A, RN7SL821P, Y_RNA, SNORD38, SNORA26, RP11_72H11_1, CACNA1D, SNORD63, AC024149_1, RP11_884K10_6, CHDH, IL17RB, RP11_884K10_7, ACTR8, AC012467_1, SELK	2	BIP, SCZ
470	3	56954879	58557718	43	ENSG00000163947, ENSG00000240198, ENSG00000186451, ENSG00000272202, ENSG00000144730, ENSG00000229863, ENSG00000163666, ENSG00000157500, ENSG00000239388, ENSG00000174844, ENSG00000238905, ENSG00000212392, ENSG00000206918, ENSG00000239831, ENSG00000237186, ENSG00000202428, ENSG00000206815, ENSG00000174840, ENSG00000168374, ENSG00000272146, ENSG00000210841, ENSG00000174839, ENSG00000239801, ENSG00000241933, ENSG00000223192, ENSG00000163681, ENSG00000270772, ENSG00000213509, ENSG00000136068, ENSG00000244161, ENSG00000163687, ENSG00000163686, ENSG00000163684, ENSG00000255154, ENSG00000273493, ENSG00000168297, ENSG00000168291, ENSG00000272182, ENSG00000272360, ENSG00000168301, ENSG00000168306, ENSG00000236722, ENSG00000168309	ARHGEF3, ARHGEF3_AS1, SPATA12, RP11_157F20_3, IL17RD, RP11_157F20_1, HESX1, APPL1, ASB14, DNAH12, snoU13, Y_RNA, RNU6_1181P, RNF7P1, RP11_229A12_2, RNU6_108P, RNU6_483P, PDE12, ARF4, RP11_755B10_4, RNU6ATAC26P, DENND6A, RP11_755B10_2, RP11_755B10_3, Y_RNA, SLMAP, RP11_332H21_2, PPIAP16, FLNB, FLNB_AS1, DNASE1L3, ABHD6, RPP14, RPP14, RP11_80H18_4, PXK, PDHB, RP11_802O23_3, RP11_359I18_5, KCTD6, ACOX2, RP11_359I18_1, FAM107A	2	AD, PD
472	3	59998584	60571139	1	ENSG00000189283	FHIT	1	SCZ
473	3	60571140	61277587	6	ENSG00000189283, ENSG00000240097, ENSG00000232407, ENSG00000225673, ENSG00000244183, ENSG00000212211	FHIT, RP11_641C17_4, RP11_641C17_2, RP11_641C17_3, RP11_641C17_1, U3	1	MDD
476	3	63670804	64662373	23	ENSG00000224479, ENSG00000163632, ENSG00000163634, ENSG00000240549, ENSG00000163635, ENSG00000239653, ENSG00000271843, ENSG00000163636, ENSG00000243410, ENSG00000272181, ENSG00000241111, ENSG00000200222, ENSG00000189196, ENSG00000163637, ENSG00000241572, ENSG00000241101, ENSG00000239926, ENSG00000226017, ENSG00000243993, ENSG00000244564, ENSG00000212340, ENSG00000163638, ENSG00000241158	AC136289_1, C3orf49, THOC7, THOC7_AS1, ATXN7, PSMD6_AS2, RP11_245J9_5, PSMD6, RP11_245J9_4, RP11_245J9_6, RP11_129B22_1, U3, LINC00994, PRICKLE2, PRICKLE2_AS1, PRICKLE2_AS2, PRDX3P4, PRICKLE2_AS3, RP11_14D22_2, RP11_14D22_1, RNU6_739P, ADAMTS9, ADAMTS9_AS1	1	SCZ
482	3	69784970	71223281	13	ENSG00000187098, ENSG00000241665, ENSG00000265722, ENSG00000240405, ENSG00000271034, ENSG00000242728, ENSG00000242120, ENSG00000222615, ENSG00000240156, ENSG00000243873, ENSG00000206939, ENSG00000221382, ENSG00000114861	MITF, RN7SL418P, AC099326_1, RP11_460N16_1, RP11_963H1_1, UQCRHP4, RP11_231I13_2, AC134025_1, COX6CP6, HMGB1P36, RNU6_281P, AC096971_1, FOXP1	1	BIP
483	3	71223282	72334704	18	ENSG00000114861, ENSG00000244203, ENSG00000221264, ENSG00000242094, ENSG00000270562, ENSG00000163412, ENSG00000170837, ENSG00000163421, ENSG00000239250, ENSG00000244130, ENSG00000241163, ENSG00000273461, ENSG00000239350, ENSG00000242609, ENSG00000243083, ENSG00000272774, ENSG00000242618, ENSG00000212070	FOXP1, FOXP1_AS1, MIR1284, FOXP1_IT1, RP11_154H23_3, EIF4E3, GPR27, PROK2, RN7SL271P, UBE2Q2P9, LINC00877, RP11_398A8_4, RP11_398A8_2, RP11_398A8_1, LINC00870, RP11_433A10_3, RP11_433A10_2, AC112219_1	1	SCZ
513	3	107736520	108638900	15	ENSG00000196776, ENSG00000271856, ENSG00000114446, ENSG00000114455, ENSG00000221724, ENSG00000243188, ENSG00000144821, ENSG00000241634, ENSG00000163507, ENSG00000202379, ENSG00000198919, ENSG00000241777, ENSG00000163515, ENSG00000163519, ENSG00000138472	CD47, RP11_861A13_4, IFT57, HHLA2, AC078855_1, HNRNPA1P17, MYH15, RP11_381E24_1, KIAA1524, SNORA70, DZIP3, RP11_148O7_2, RETNLB, TRAT1, GUCA1C	1	BIP
520	3	115649910	116498570	6	ENSG00000185565, ENSG00000240922, ENSG00000241397, ENSG00000241156, ENSG00000198406, ENSG00000243197	LSAMP, LSAMP_AS1, LINC00903, RN7SL582P, BZW1P2, TUSC7	1	MDD
522	3	117241645	118086929	7	ENSG00000185565, ENSG00000206889, ENSG00000239268, ENSG00000240393, ENSG00000241213, ENSG00000242816, ENSG00000243276	LSAMP, RNU6_1200P, RP11_384F7_2, RP11_768G7_1, RP11_768G7_2, RP11_768G7_3, RP11_384F7_1	1	MDD
540	3	135288395	137372141	29	ENSG00000253004, ENSG00000242222, ENSG00000256425, ENSG00000241905, ENSG00000073711, ENSG00000227267, ENSG00000273455, ENSG00000174579, ENSG00000241438, ENSG00000244740, ENSG00000114054, ENSG00000118007, ENSG00000200571, ENSG00000200843, ENSG00000244101, ENSG00000251708, ENSG00000252914, ENSG00000240695, ENSG00000261758, ENSG00000242968, ENSG00000168917, ENSG00000273486, ENSG00000239213, ENSG00000158092, ENSG00000214283, ENSG00000174564, ENSG00000249407, ENSG00000201325, ENSG00000243886	U8, RP11_237P21_1, AC092989_1, RP11_305O4_1, PPP2R3A, RP11_305O4_2, RP11_305O4_3, MSL2, TDGF1P6, RP11_463H24_1, PCCB, STAG1, RNU6_1284P, RNY4P4, HMGN1P10, RNU7_198P, RNU6_789P, RP11_102M11_1, RP11_102M11_2, RP11_731C17_1, SLC35G2, RP11_731C17_2, RP11_85F14_5, NCK1, RP11_85F14_1, IL20RB, IL20RB_AS1, RNA5SP142, RP11_575C1_1	1	SCZ
559	3	157633701	158460058	18	ENSG00000251751, ENSG00000239716, ENSG00000242536, ENSG00000168779, ENSG00000174891, ENSG00000241723, ENSG00000243314, ENSG00000243150, ENSG00000178053, ENSG00000243025, ENSG00000243165, ENSG00000168827, ENSG00000079257, ENSG00000272087, ENSG00000272440, ENSG00000118849, ENSG00000118855, ENSG00000240207	RN7SKP46, RP11_290K4_1, RP11_290K4_2, SHOX2, RSRC1, RP11_113A11_1, RP11_538P18_1, RP11_538P18_2, MLF1, MTAPP1, RP11_79M21_3, GFM1, LXN, RP11_379F4_7, RP11_379F4_6, RARRES1, MFSD1, RP11_379F4_4	1	MDD
562	3	160584962	161628883	12	ENSG00000163590, ENSG00000169255, ENSG00000169251, ENSG00000271052, ENSG00000240138, ENSG00000243838, ENSG00000196542, ENSG00000240567, ENSG00000269888, ENSG00000234851, ENSG00000182447, ENSG00000240354	PPM1L, B3GALNT1, NMD3, RP11_479I16_2, EEF1GP4, PSMC1P7, SPTSSB, RP11_3P17_4, RP11_3P17_5, RP11_3P17_3, OTOL1, RP11_774I5_1	1	SCZ
579	3	179372166	181424323	30	ENSG00000058056, ENSG00000114757, ENSG00000270178, ENSG00000243799, ENSG00000244302, ENSG00000201822, ENSG00000213158, ENSG00000239880, ENSG00000241696, ENSG00000201810, ENSG00000239774, ENSG00000199986, ENSG00000241946, ENSG00000163728, ENSG00000145075, ENSG00000243187, ENSG00000242811, ENSG00000242068, ENSG00000241473, ENSG00000239516, ENSG00000114416, ENSG00000213157, ENSG00000205981, ENSG00000242808, ENSG00000242140, ENSG00000206932, ENSG00000237806, ENSG00000241231, ENSG00000235294, ENSG00000239381	USP13, PEX5L, RP11_494H4_3, PEX5L_AS1, PEX5L_AS2, RNA5SP149, GAPDHP36, RP11_420J11_1, RP11_420J11_2, U8, RP11_496B10_3, RNU6_486P, RP11_496B10_1, TTC14, CCDC39, CCDC39_AS1, RN7SL229P, RP11_259P15_4, RP11_259P15_3, FLYWCH1P1, FXR1, RP11_259P15_1, DNAJC19, SOX2_OT, RP11_262M14_2, RNU6_4P, FAUP2, RP11_275H4_1, RPL7AP25, RP11_4B14_3	1	SCZ
580	3	181424324	183203155	35	ENSG00000242808, ENSG00000181449, ENSG00000266317, ENSG00000199839, ENSG00000239805, ENSG00000213155, ENSG00000242512, ENSG00000252257, ENSG00000240478, ENSG00000242012, ENSG00000241098, ENSG00000244199, ENSG00000244247, ENSG00000228766, ENSG00000238837, ENSG00000243378, ENSG00000260377, ENSG00000240063, ENSG00000058063, ENSG00000270554, ENSG00000273261, ENSG00000043093, ENSG00000244346, ENSG00000078070, ENSG00000243368, ENSG00000078081, ENSG00000053524, ENSG00000176597, ENSG00000202502, ENSG00000240024, ENSG00000201229, ENSG00000253092, ENSG00000199363, ENSG00000251730, ENSG00000271682	SOX2_OT, SOX2, RN7SL703P, RNA5SP150, RP11_252O18_2, RP11_252O18_3, RP11_416O18_1, RN7SKP265, RP11_416O18_2, RP11_338L18_1, RP11_139K4_1, RP11_139K4_4, RP11_139K4_2, RPL7L1P8, RP11_646E18_2, RP11_646E18_3, RP11_646E18_4, RP11_225N10_1, ATP11B, RP11_225N10_3, RP11_531F16_4, DCUN1D1, RP11_531F16_3, MCCC1, MCCC1_AS1, LAMP3, MCF2L2, B3GNT5, RNA5SP151, LINC00888, SNORA63, SNORA81, SNORA63, SNORA4, RP11_393B14_2	1	PD
597	4	812416	1529267	25	ENSG00000168993, ENSG00000260262, ENSG00000178950, ENSG00000127419, ENSG00000145214, ENSG00000145217, ENSG00000127415, ENSG00000127418, ENSG00000250259, ENSG00000178222, ENSG00000251639, ENSG00000251652, ENSG00000215367, ENSG00000212458, ENSG00000227189, ENSG00000159674, ENSG00000273179, ENSG00000159692, ENSG00000196810, ENSG00000090316, ENSG00000163945, ENSG00000254094, ENSG00000253399, ENSG00000179979, ENSG00000235608	CPLX1, RP11_440L14_3, GAK, TMEM175, DGKQ, SLC26A1, IDUA, FGFRL1, RP11_460I19_2, RNF212, RP11_20I20_1, RP11_20I20_2, TMED11P, SNORA48, AC092535_3, SPON2, RP11_20I20_4, CTBP1, CTBP1_AS2, MAEA, UVSSA, AC078852_1, AC078852_2, CRIPAK, NKX1_1	2	LBD, PD
610	4	10370667	11050119	5	ENSG00000250613, ENSG00000178163, ENSG00000248419, ENSG00000109684, ENSG00000249334	RP11_136I13_1, ZNF518B, RP11_136I13_2, CLNK, RP11_61G19_1	1	AD
615	4	14967148	15910801	16	ENSG00000247624, ENSG00000137449, ENSG00000249252, ENSG00000199420, ENSG00000163145, ENSG00000251379, ENSG00000048342, ENSG00000249930, ENSG00000273133, ENSG00000118564, ENSG00000237765, ENSG00000109743, ENSG00000214846, ENSG00000248188, ENSG00000004468, ENSG00000251644	CPEB2_AS1, CPEB2, RP11_665G4_1, RN7SKP170, C1QTNF7, RP11_484O2_1, CC2D2A, AC007016_3, RP11_799M12_2, FBXL5, FAM200B, BST1, RP11_115L11_1, RP11_442P12_2, CD38, RP11_442P12_1	1	PD
621	4	22835186	23858350	8	ENSG00000248837, ENSG00000249645, ENSG00000249547, ENSG00000251220, ENSG00000250137, ENSG00000251292, ENSG00000109819, ENSG00000249453	RP11_412P11_1, RP11_552M14_1, RP11_453O5_1, RFPL4AP3, RP11_380P13_1, RP11_380P13_2, PPARGC1A, RP13_497K6_1	1	SCZ
670	4	76497359	78045637	45	ENSG00000138769, ENSG00000138757, ENSG00000201644, ENSG00000138768, ENSG00000222644, ENSG00000229717, ENSG00000156194, ENSG00000138744, ENSG00000198301, ENSG00000268788, ENSG00000245928, ENSG00000138755, ENSG00000156219, ENSG00000169245, ENSG00000169248, ENSG00000225846, ENSG00000265931, ENSG00000138750, ENSG00000138760, ENSG00000189157, ENSG00000272414, ENSG00000118804, ENSG00000163749, ENSG00000249858, ENSG00000212368, ENSG00000240426, ENSG00000199857, ENSG00000138771, ENSG00000221118, ENSG00000249278, ENSG00000207307, ENSG00000263445, ENSG00000265314, ENSG00000231335, ENSG00000233860, ENSG00000224218, ENSG00000264124, ENSG00000270244, ENSG00000242727, ENSG00000186212, ENSG00000138758, ENSG00000234036, ENSG00000118816, ENSG00000214062, ENSG00000271676	CDKL2, G3BP2, Y_RNA, USO1, RNU2_16P, RP11_556N4_1, PPEF2, NAAA, SDAD1, AC110615_1, RP11_630D6_5, CXCL9, ART3, CXCL10, CXCL11, RP11_630D6_1, AC112719_1, NUP54, SCARB2, FAM47E, FAM47E_STBD1, FAM47E_STBD1, CCDC158, SNX5P1, RNU6_1000P, RP11_356M17_1, SNORD50, SHROOM3, AC112249_1, RP11_688H10_1, RNU6_145P, MIR4450, MIR548AH, AC107072_2, RP11_359D14_2, RP11_359D14_3, AC104687_1, RP11_123J14_4, RP11_123J14_1, SOWAHB, SEPT11, TXNP6, CCNI, RPL7P17, RP11_1E1_2	1	PD
681	4	90236972	91309863	6	ENSG00000251095, ENSG00000145335, ENSG00000247775, ENSG00000138722, ENSG00000184305, ENSG00000252087	RP11_115D19_1, SNCA, RP11_67M1_1, MMRN1, CCSER1, RN7SKP248	2	LBD, PD
692	4	102544804	104384534	29	ENSG00000153064, ENSG00000199529, ENSG00000251149, ENSG00000251309, ENSG00000138821, ENSG00000241144, ENSG00000248161, ENSG00000251572, ENSG00000260651, ENSG00000109320, ENSG00000238553, ENSG00000109323, ENSG00000241981, ENSG00000230069, ENSG00000248971, ENSG00000224207, ENSG00000251288, ENSG00000109332, ENSG00000246560, ENSG00000252739, ENSG00000238948, ENSG00000145354, ENSG00000164037, ENSG00000250651, ENSG00000249283, ENSG00000164038, ENSG00000164039, ENSG00000138778, ENSG00000248740	BANK1, RNU6_462P, MTND5P5, RP11_498M5_2, SLC39A8, RN7SL728P, RP11_499E18_1, AF213884_1, AF213884_2, NFKB1, AF213884_3, MANBA, AF224669_3, LRRC37A15P, KRT8P46, RP11_10L12_1, RP11_10L12_2, UBE2D3, RP11_10L12_4, RNU7_151P, snoU13, CISD2, SLC9B1, PABPC1P7, ACTR3BP4, SLC9B2, BDH2, CENPE, RP11_328K4_1	1	SCZ
711	4	122655435	123768693	20	ENSG00000164112, ENSG00000226757, ENSG00000123737, ENSG00000145386, ENSG00000138686, ENSG00000261501, ENSG00000138741, ENSG00000237868, ENSG00000241037, ENSG00000138688, ENSG00000164113, ENSG00000109471, ENSG00000138684, ENSG00000227145, ENSG00000224786, ENSG00000181004, ENSG00000244083, ENSG00000138685, ENSG00000253069, ENSG00000240775	TMEM155, AC079341_1, EXOSC9, CCNA2, BBS7, RP11_63B13_1, TRPC3, AC097533_1, RN7SL335P, KIAA1109, ADAD1, IL2, IL21, IL21_AS1, CETN4P, BBS12, RP11_170N16_1, FGF2, AC021205_1, RP11_170N16_2	1	BIP
729	4	142807915	144401042	15	ENSG00000109452, ENSG00000242134, ENSG00000250835, ENSG00000251248, ENSG00000249806, ENSG00000250326, ENSG00000251300, ENSG00000170185, ENSG00000250969, ENSG00000200049, ENSG00000178972, ENSG00000109458, ENSG00000265623, ENSG00000228981, ENSG00000243175	INPP4B, RPL5P13, LSM3P4, RP11_223C24_2, RP11_223C24_1, RP11_284M14_1, RP11_54P19_1, USP38, RP11_364L4_3, Y_RNA, AC097658_1, GAB1, MIR3139, RP11_364L4_1, RP11_58H15_1	1	SCZ
752	4	169555115	170682809	15	ENSG00000129116, ENSG00000249623, ENSG00000206613, ENSG00000214676, ENSG00000249609, ENSG00000145439, ENSG00000201176, ENSG00000201818, ENSG00000251445, ENSG00000154447, ENSG00000214671, ENSG00000251171, ENSG00000137601, ENSG00000109572, ENSG00000056050	PALLD, RP11_610J23_1, RNU6_1336P, RPL9P16, RP11_635L1_3, CBR4, RNU6_853P, RNY4P17, RP11_483A20_3, SH3RF1, RPL6P12, RP11_327O17_2, NEK1, CLCN3, C4orf27	1	SCZ
758	4	175959698	177129678	14	ENSG00000249284, ENSG00000248551, ENSG00000249945, ENSG00000221136, ENSG00000251174, ENSG00000248574, ENSG00000150625, ENSG00000249106, ENSG00000248249, ENSG00000250372, ENSG00000264130, ENSG00000150627, ENSG00000201516, ENSG00000150628	RP11_287F9_1, RP11_287F9_2, RP11_598D14_1, AC131094_1, TSEN2P1, ADAM20P2, GPM6A, RP11_806K15_1, RP11_598O12_1, MARK2P4, AC110794_1, WDR17, SNORA51, SPATA4	1	SCZ
783	5	6936734	8079415	18	ENSG00000250974, ENSG00000212258, ENSG00000248775, ENSG00000247732, ENSG00000205976, ENSG00000251250, ENSG00000251678, ENSG00000250668, ENSG00000249638, ENSG00000249865, ENSG00000223597, ENSG00000078295, ENSG00000250761, ENSG00000215217, ENSG00000124275, ENSG00000124279, ENSG00000251168, ENSG00000199773	RP11_122F24_1, RNA5SP176, RP11_404K5_3, RP11_404K5_1, RP11_404K5_2, RP11_404K5_4, CTD_2296D1_1, CTD_2296D1_2, CTD_2296D1_3, CTD_2296D1_4, CTD_2296D1_5, ADCY2, RP11_711G10_1, C5orf49, MTRR, FASTKD3, CTD_2072I24_1, RNU1_76P	1	BIP
814	5	44049879	45305566	12	ENSG00000212561, ENSG00000070193, ENSG00000248464, ENSG00000249203, ENSG00000250418, ENSG00000263556, ENSG00000251141, ENSG00000248779, ENSG00000112996, ENSG00000272335, ENSG00000248148, ENSG00000164588	RNU6_381P, FGF10, FGF10_AS1, RP11_473L15_3, RP11_503D12_1, RN7SL383P, RP11_53O19_1, RP11_53O19_2, MRPS30, RP11_53O19_3, RP11_357F12_1, HCN1	1	SCZ
815	5	45305567	46388848	4	ENSG00000164588, ENSG00000250422, ENSG00000250017, ENSG00000250122	HCN1, RP11_484L7_1, RP11_484L7_2, CTD_2013M15_1	1	SCZ
816	5	46388849	50164835	6	ENSG00000170571, ENSG00000271455, ENSG00000213956, ENSG00000271752, ENSG00000151883, ENSG00000249405	EMB, RP11_269M20_2, RP11_269M20_1, RP11_269M20_3, PARP8, RP11_317O24_1	1	SCZ
827	5	59868568	60930753	19	ENSG00000035499, ENSG00000251303, ENSG00000256404, ENSG00000250148, ENSG00000164181, ENSG00000272308, ENSG00000049167, ENSG00000215032, ENSG00000233847, ENSG00000164182, ENSG00000269267, ENSG00000188725, ENSG00000251279, ENSG00000249279, ENSG00000130449, ENSG00000251682, ENSG00000250461, ENSG00000213891, ENSG00000223200	DEPDC1B, CTD_2003D5_1, AC109133_1, KRT8P31, ELOVL7, RP11_231G3_1, ERCC8, GNL3LP1, AC104113_3, NDUFAF2, AC008498_1, SMIM15, CTC_436P18_1, CTC_436P18_3, ZSWIM6, RP11_631M6_3, RP11_631M6_2, RPL3P6, AC008836_1	2	PD, SCZ
840	5	77290256	79005158	31	ENSG00000132842, ENSG00000253558, ENSG00000222085, ENSG00000249372, ENSG00000251605, ENSG00000200331, ENSG00000206714, ENSG00000245556, ENSG00000085365, ENSG00000145685, ENSG00000248909, ENSG00000254170, ENSG00000254310, ENSG00000113273, ENSG00000132837, ENSG00000214890, ENSG00000132840, ENSG00000145692, ENSG00000201955, ENSG00000249829, ENSG00000206592, ENSG00000268012, ENSG00000250330, ENSG00000152409, ENSG00000213757, ENSG00000152413, ENSG00000213755, ENSG00000243160, ENSG00000207391, ENSG00000164329, ENSG00000164309	AP3B1, CTD_2179L22_1, AC024568_1, ATP6V1G1P6, CTD_2037K23_1, RNU6_183P, Y_RNA, CTD_2037K23_2, SCAMP1, LHFPL2, HMGB1P21, CTD_2073O6_1, CTD_2045M21_1, ARSB, DMGDH, CTD_2299I21_1, BHMT2, BHMT, RNY3P1, CTC_422A18_1, SNORA18, AC016559_1, CTC_422A18_2, JMY, CTC_451P13_1, HOMER1, RP11_342F17_1, RP11_342F17_2, Y_RNA, PAPD4, CMYA5	1	BIP
842	5	80448226	81710194	18	ENSG00000113319, ENSG00000247572, ENSG00000131730, ENSG00000248794, ENSG00000131732, ENSG00000172497, ENSG00000145687, ENSG00000249483, ENSG00000214857, ENSG00000152348, ENSG00000264142, ENSG00000236447, ENSG00000251495, ENSG00000248192, ENSG00000265684, ENSG00000251374, ENSG00000186468, ENSG00000205464	RASGRF2, CKMT2_AS1, CKMT2, CTD_2248H3_1, ZCCHC9, ACOT12, SSBP2, CTD_2249K22_1, SHFM1P1, ATG10, AC114969_1, ATG10_IT1, PPIAP11, ATG10_AS1, RN7SL378P, RPS23P5, RPS23, ATP6AP1L	1	BIP
848	5	86493764	87943482	20	ENSG00000233828, ENSG00000145715, ENSG00000241243, ENSG00000207452, ENSG00000272367, ENSG00000134480, ENSG00000200462, ENSG00000249362, ENSG00000248708, ENSG00000164180, ENSG00000197071, ENSG00000247828, ENSG00000207129, ENSG00000240083, ENSG00000206958, ENSG00000250306, ENSG00000250156, ENSG00000271904, ENSG00000245526, ENSG00000250705	AC008394_1, RASA1, RN7SL629P, RNU6_606P, CTC_428H11_2, CCNH, RNU6_727P, CTD_2316B1_1, CTD_2316B1_2, TMEM161B, AC010243_1, TMEM161B_AS1, RNA5SP187, RPS3AP22, SNORA70, CTC_498M16_3, CTC_498M16_2, CTC_498M16_4, LINC00461, CTC_470C15_1	1	MDD
849	5	87943483	89584466	12	ENSG00000245526, ENSG00000245864, ENSG00000250377, ENSG00000250555, ENSG00000081189, ENSG00000248309, ENSG00000250831, ENSG00000250437, ENSG00000214942, ENSG00000249265, ENSG00000264342, ENSG00000248555	LINC00461, CTC_467M3_1, CTC_467M3_3, CTC_467M3_2, MEF2C, MEF2C_AS1, CTD_2232E5_2, RP11_116A1_1, AC113167_1, AC113167_2, MIR3660, RP11_61G23_1	1	SCZ
861	5	102903986	103788460	4	ENSG00000251026, ENSG00000201910, ENSG00000239808, ENSG00000251574	RP11_138J23_1, RNU1_140P, RN7SL255P, RP11_6N13_1	1	MDD
862	5	103788461	104850490	5	ENSG00000251574, ENSG00000253776, ENSG00000252881, ENSG00000253584, ENSG00000232159	RP11_6N13_1, RP11_6N13_4, RNU6_334P, CTD_2374C24_1, RAB9BP1	1	MDD
891	5	136949854	139408116	82	ENSG00000146021, ENSG00000216009, ENSG00000270237, ENSG00000177733, ENSG00000270697, ENSG00000226306, ENSG00000250159, ENSG00000120729, ENSG00000078795, ENSG00000031003, ENSG00000266475, ENSG00000246323, ENSG00000250260, ENSG00000222924, ENSG00000061492, ENSG00000112981, ENSG00000238605, ENSG00000212460, ENSG00000199880, ENSG00000112983, ENSG00000112984, ENSG00000094880, ENSG00000146013, ENSG00000249851, ENSG00000266285, ENSG00000158402, ENSG00000120709, ENSG00000249971, ENSG00000120733, ENSG00000132563, ENSG00000271196, ENSG00000120738, ENSG00000241458, ENSG00000120705, ENSG00000197830, ENSG00000232129, ENSG00000113013, ENSG00000222937, ENSG00000206989, ENSG00000044115, ENSG00000232174, ENSG00000238745, ENSG00000253404, ENSG00000265361, ENSG00000146006, ENSG00000120725, ENSG00000201532, ENSG00000249593, ENSG00000242683, ENSG00000252533, ENSG00000015479, ENSG00000252213, ENSG00000200959, ENSG00000199545, ENSG00000253015, ENSG00000120727, ENSG00000272742, ENSG00000170482, ENSG00000170476, ENSG00000228672, ENSG00000170469, ENSG00000170464, ENSG00000200378, ENSG00000249751, ENSG00000269071, ENSG00000184584, ENSG00000249689, ENSG00000249215, ENSG00000131508, ENSG00000207020, ENSG00000272255, ENSG00000171604, ENSG00000250635, ENSG00000249526, ENSG00000200756, ENSG00000249131, ENSG00000251387, ENSG00000271792, ENSG00000146005, ENSG00000158458, ENSG00000250692, ENSG00000207317	KLHL3, MIR874, RP11_381K20_5, HNRNPA0, RP11_381K20_4, NPY6R, RP11_381K20_2, MYOT, PKD2L2, FAM13B, AC106753_1, RP11_325L7_1, RP11_325L7_2, RNU6_1148P, WNT8A, NME5, snoU13, RNU6_460P, RNU6_888P, BRD8, KIF20A, CDC23, GFRA3, RP11_166J22_1, RN7SL682P, CDC25C, FAM53C, RP11_256P1_1, KDM3B, REEP2, RP11_461O14_3, EGR1, RPL7P19, ETF1, AC011385_1, AC011385_2, HSPA9, SNORD63, SNORD63, CTNNA1, CTB_164L20_1, snoU13, AC034243_1, RN7SL867P, LRRTM2, SIL1, RNA5SP194, CTB_46B19_2, CTB_46B19_1, RNU6_572P, MATR3, SNORA74, SNORA74A, RNA5SP195, RN7SKP64, PAIP2, CTB_43P18_1, SLC23A1, MZB1, PROB1, SPATA24, DNAJC18, RNU5B_4P, ECSCR, AC138517_1, TMEM173, AC138517_5, AC138517_4, UBE2D2, Y_RNA, CTD_3224K15_3, CXXC5, CTD_3224K15_2, CTB_35F21_1, RNU6_236P, CTB_35F21_2, CTB_35F21_3, CTB_35F21_5, PSD2, NRG2, CTB_35F21_4, Y_RNA	2	BIP, SCZ
901	5	151892618	152878627	2	ENSG00000249484, ENSG00000155511	AC091969_1, GRIA1	1	SCZ
902	5	152878628	153734494	13	ENSG00000155511, ENSG00000242976, ENSG00000251183, ENSG00000261382, ENSG00000055147, ENSG00000037749, ENSG00000251710, ENSG00000164574, ENSG00000245275, ENSG00000253119, ENSG00000221070, ENSG00000221430, ENSG00000241963	GRIA1, RN7SL177P, AC091962_3, RP11_461L18_1, FAM114A2, MFAP3, AC010295_1, GALNT10, SAP30L_AS1, HNRNPA3P7, AC008625_1, MIR1294, RN7SL655P	1	SCZ
913	5	163781269	165289211	8	ENSG00000241956, ENSG00000253236, ENSG00000253600, ENSG00000206845, ENSG00000254066, ENSG00000253693, ENSG00000252794, ENSG00000253512	CTC_340A15_2, CTD_2313P7_1, CTC_340A15_1, RNU6_209P, CTB_181F24_1, CTC_535M15_2, RN7SKP60, CTC_535M15_1	1	MDD
916	5	168342744	169506966	10	ENSG00000184347, ENSG00000248965, ENSG00000248222, ENSG00000207619, ENSG00000206614, ENSG00000040275, ENSG00000134516, ENSG00000253269, ENSG00000204767, ENSG00000263831	SLIT3, CTB_174D11_2, CTB_174D11_1, MIR585, RNU6_477P, SPDL1, DOCK2, CTB_37A13_1, FAM196B, MIR378E	1	BIP
949	6	24950380	25684629	26	ENSG00000111913, ENSG00000214975, ENSG00000272053, ENSG00000220517, ENSG00000244618, ENSG00000229313, ENSG00000223623, ENSG00000230372, ENSG00000168405, ENSG00000219682, ENSG00000262400, ENSG00000217805, ENSG00000222373, ENSG00000264238, ENSG00000219681, ENSG00000235733, ENSG00000271108, ENSG00000216718, ENSG00000213972, ENSG00000079691, ENSG00000207286, ENSG00000207490, ENSG00000253017, ENSG00000238322, ENSG00000079689, ENSG00000217408	FAM65B, PPIAP29, RP11_367G6_3, ASS1P1, RN7SL334P, RP3_425P12_5, RP3_425P12_1, RP3_425P12_2, CMAHP, RP3_425P12_4, RP11_191A15_1, RP11_191A15_2, RNY5P5, AL590084_1, RP11_191A15_4, RP3_522P13_3, KATNBL1P5, RP3_522P13_1, RP3_522P13_2, LRRC16A, Y_RNA, RNU6_987P, AL160037_1, snoU13, SCGN, PRELID1P2	2	BIP, SCZ
950	6	25684630	26396200	60	ENSG00000079689, ENSG00000164508, ENSG00000146047, ENSG00000178762, ENSG00000216436, ENSG00000146039, ENSG00000124568, ENSG00000124564, ENSG00000242387, ENSG00000112337, ENSG00000112343, ENSG00000272558, ENSG00000272065, ENSG00000272462, ENSG00000272810, ENSG00000224447, ENSG00000124610, ENSG00000198366, ENSG00000196176, ENSG00000124529, ENSG00000124693, ENSG00000137259, ENSG00000196226, ENSG00000234816, ENSG00000196532, ENSG00000187837, ENSG00000010704, ENSG00000197061, ENSG00000187475, ENSG00000180596, ENSG00000180573, ENSG00000168298, ENSG00000158373, ENSG00000217159, ENSG00000197697, ENSG00000188987, ENSG00000216331, ENSG00000197409, ENSG00000196866, ENSG00000197846, ENSG00000217275, ENSG00000198518, ENSG00000187990, ENSG00000168274, ENSG00000196966, ENSG00000218281, ENSG00000124575, ENSG00000198327, ENSG00000124578, ENSG00000256316, ENSG00000197459, ENSG00000256018, ENSG00000218690, ENSG00000168242, ENSG00000158406, ENSG00000220875, ENSG00000252399, ENSG00000186470, ENSG00000215979, ENSG00000124508	SCGN, HIST1H2AA, HIST1H2BA, HIST1H2BPS1, HIST1H2APS1, SLC17A4, SLC17A1, SLC17A3, HIST1H2APS2, SLC17A2, TRIM38, U91328_21, U91328_20, U91328_19, U91328_22, HIST1H1PS2, HIST1H1A, HIST1H3A, HIST1H4A, HIST1H4B, HIST1H3B, HIST1H2AB, HIST1H2BB, U91328_2, HIST1H3C, HIST1H1C, HFE, HIST1H4C, HIST1H1T, HIST1H2BC, HIST1H2AC, HIST1H1E, HIST1H2BD, LARP1P1, HIST1H2BE, HIST1H4D, HIST1H1PS1, HIST1H3D, HIST1H2AD, HIST1H2BF, RP1_34B20_4, HIST1H4E, HIST1H2BG, HIST1H2AE, HIST1H3E, HIST1H2APS3, HIST1H1D, HIST1H4F, HIST1H4G, HIST1H3F, HIST1H2BH, HIST1H3G, HIST1H2APS4, HIST1H2BI, HIST1H4H, HIST1H3PS1, RNU6_1259P, BTN3A2, AL021917_1, BTN2A2	3	BIP, MDD, SCZ
951	6	26396201	27261035	35	ENSG00000026950, ENSG00000124549, ENSG00000111801, ENSG00000112763, ENSG00000124557, ENSG00000199289, ENSG00000228223, ENSG00000261353, ENSG00000182952, ENSG00000146109, ENSG00000271071, ENSG00000218346, ENSG00000233631, ENSG00000181315, ENSG00000261584, ENSG00000241549, ENSG00000243307, ENSG00000224843, ENSG00000272312, ENSG00000238621, ENSG00000220581, ENSG00000216762, ENSG00000219770, ENSG00000222800, ENSG00000272468, ENSG00000124635, ENSG00000196787, ENSG00000197903, ENSG00000198339, ENSG00000184825, ENSG00000265565, ENSG00000174572, ENSG00000112812, ENSG00000270935, ENSG00000158553	BTN3A1, BTN2A3P, BTN3A3, BTN2A1, BTN1A1, RNU6_502P, HCG11, CTA_14H9_5, HMGN4, ABT1, RP11_457M11_6, VN1R14P, RP11_457M11_2, ZNF322, RP11_457M11_5, GUSBP2, RP11_239L20_3, LINC00240, RP11_239L20_6, TRNAI2, VN1R12P, VN1R13P, VN1R11P, RNU2_62P, RP1_86C11_7, HIST1H2BJ, HIST1H2AG, HIST1H2BK, HIST1H4I, HIST1H2AH, MIR3143, RP11_209A2_1, PRSS16, XXbac_BPGBPG24O18_1, POM121L2	3	BIP, MDD, SCZ
952	6	27261036	28666364	77	ENSG00000158553, ENSG00000220758, ENSG00000204789, ENSG00000124613, ENSG00000271755, ENSG00000237154, ENSG00000096654, ENSG00000270666, ENSG00000218347, ENSG00000219738, ENSG00000206671, ENSG00000238648, ENSG00000216676, ENSG00000216915, ENSG00000218069, ENSG00000217862, ENSG00000185130, ENSG00000196747, ENSG00000203813, ENSG00000182611, ENSG00000196374, ENSG00000197238, ENSG00000197914, ENSG00000184348, ENSG00000233822, ENSG00000217646, ENSG00000198374, ENSG00000184357, ENSG00000182572, ENSG00000198558, ENSG00000197153, ENSG00000233224, ENSG00000196331, ENSG00000238610, ENSG00000168131, ENSG00000168126, ENSG00000124657, ENSG00000214374, ENSG00000216629, ENSG00000217539, ENSG00000199851, ENSG00000217315, ENSG00000187763, ENSG00000182477, ENSG00000220721, ENSG00000272009, ENSG00000197279, ENSG00000219891, ENSG00000219392, ENSG00000269293, ENSG00000196812, ENSG00000261839, ENSG00000198315, ENSG00000226314, ENSG00000216901, ENSG00000218016, ENSG00000176933, ENSG00000137185, ENSG00000187626, ENSG00000189134, ENSG00000197062, ENSG00000137338, ENSG00000270326, ENSG00000235109, ENSG00000189298, ENSG00000158691, ENSG00000251877, ENSG00000187987, ENSG00000231162, ENSG00000219262, ENSG00000198704, ENSG00000224586, ENSG00000232040, ENSG00000246350, ENSG00000271440, ENSG00000272278, ENSG00000235570	POM121L2, VN1R10P, ZNF204P, ZNF391, RP1_153G14_4, MCFD2P1, ZNF184, XXbac_BPGBPG34I8_1, HNRNPA1P1, XXbac_BPG34I8_3, RNU6_471P, TRNAI6, RP1_15D7_1, RP1_97D16_1, RSL24D1P1, HIST1H4PS1, HIST1H2BL, HIST1H2AI, HIST1H3H, HIST1H2AJ, HIST1H2BM, HIST1H4J, HIST1H4K, HIST1H2AK, HIST1H2BN, HIST1H2BPS2, HIST1H2AL, HIST1H1B, HIST1H3I, HIST1H4L, HIST1H3J, HIST1H2AM, HIST1H2BO, RNU7_26P, OR2B2, OR2W6P, OR2B6, RPLP2P1, OR2W4P, IQCB2P, U3, OR2W2P, OR2B7P, OR2B8P, OR1F12, RP1_313I6_12, ZNF165, ZSCAN12P1, RP1_265C24_5, ZSCAN16_AS1, ZSCAN16, RP1_265C24_8, ZKSCAN8, ZNF192P1, AL022393_7, ZNF192P2, TOB2P1, ZSCAN9, ZKSCAN4, NKAPL, RP5_874C20_3, PGBD1, RP5_874C20_6, ZSCAN31, ZKSCAN3, ZSCAN12, RNU2_45P, ZSCAN23, COX11P1, OR2E1P, GPX6, GPX5, SCAND3, RP5_1186N24_3, RP11_373N24_2, AL121932_1, LINC00533	3	BIP, MDD, SCZ
953	6	28666365	29529755	53	ENSG00000237425, ENSG00000221191, ENSG00000235559, ENSG00000265764, ENSG00000225173, ENSG00000225595, ENSG00000213916, ENSG00000233366, ENSG00000224157, ENSG00000204713, ENSG00000212240, ENSG00000204709, ENSG00000228666, ENSG00000263426, ENSG00000227214, ENSG00000244349, ENSG00000197935, ENSG00000223677, ENSG00000204704, ENSG00000236909, ENSG00000228364, ENSG00000204703, ENSG00000204702, ENSG00000204701, ENSG00000227206, ENSG00000203492, ENSG00000204700, ENSG00000224233, ENSG00000230598, ENSG00000232505, ENSG00000213911, ENSG00000204697, ENSG00000242524, ENSG00000197171, ENSG00000204695, ENSG00000230056, ENSG00000243729, ENSG00000112462, ENSG00000168787, ENSG00000251608, ENSG00000204694, ENSG00000206474, ENSG00000204688, ENSG00000225797, ENSG00000230164, ENSG00000204687, ENSG00000213900, ENSG00000229274, ENSG00000224582, ENSG00000229281, ENSG00000237988, ENSG00000213886, ENSG00000204681	RPSAP2, AL662890_1, NOL5BP, AL662890_3, XXbac_BPG308K3_5, XXbac_BPG308K3_6, RPL13P, ZNF90P2, HCG14, TRIM27, RNU6_930P, C6orf100, KRT18P1, RN7SL471P, HCG15, HCG16, ZNF311, OR2AD1P, OR2W1, OR2P1P, SAR1P1, OR2B3, OR2J1, OR2J3, XXbac_BCX196D17_5, OR2N1P, OR2J2, OR2J4P, OR2H4P, XXbac_BPG308J9_3, OR2G1P, OR2U1P, OR2U2P, OR2B4P, OR14J1, DDX6P1, OR5V1, OR12D3, OR12D2, OR12D1, OR11A1, OR10C1, OR2H1, UBDP1, MAS1LP1, MAS1L, RPS17P1, XXbac_BPG13B8_10, LINC01015, GPR53P, OR2I1P, UBD, GABBR1	3	BIP, MDD, SCZ
954	6	29529756	29833843	28	ENSG00000204681, ENSG00000232173, ENSG00000227609, ENSG00000201330, ENSG00000231301, ENSG00000204657, ENSG00000235238, ENSG00000204655, ENSG00000204644, ENSG00000233916, ENSG00000204642, ENSG00000225864, ENSG00000214922, ENSG00000239257, ENSG00000273340, ENSG00000227758, ENSG00000199290, ENSG00000235821, ENSG00000272236, ENSG00000270896, ENSG00000181126, ENSG00000176998, ENSG00000261548, ENSG00000213880, ENSG00000237042, ENSG00000204632, ENSG00000229142, ENSG00000233265	GABBR1, OR2H5P, TMEM183AP1, SNORD32B, RPL13AP, OR2H2, SUMO2P1, MOG, ZFP57, ZDHHC20P1, HLA_F, HCG4P11, HLA_F_AS1, RPL23AP1, MICE, HCG9P5, Y_RNA, IFITM4P, XXbac_BPG170G13_32, XXbac_BPG170G13_31, HLA_V, HCG4, HLA_P, RPL7AP7, MICG, HLA_G, HCG4P8, MICF	2	BIP, SCZ
955	6	29833844	30070717	24	ENSG00000230521, ENSG00000206341, ENSG00000231130, ENSG00000233677, ENSG00000235963, ENSG00000227262, ENSG00000230795, ENSG00000228078, ENSG00000206503, ENSG00000227766, ENSG00000235290, ENSG00000229390, ENSG00000204625, ENSG00000238024, ENSG00000224312, ENSG00000204623, ENSG00000237669, ENSG00000204622, ENSG00000232757, ENSG00000066379, ENSG00000204619, ENSG00000204618, ENSG00000252901, ENSG00000204616	HCG4P7, HLA_H, HLA_T, DDX39BP1, MCCD1P1, HCG4B, HLA_K, HLA_U, HLA_A, HCG4P5, HLA_W, MICD, HCG9, DDX39BP2, MCCD1P2, ZNRD1_AS1, HCG4P3, HLA_J, ETF1P1, ZNRD1, PPP1R11, RNF39, AL669914_1, TRIM31	2	BIP, SCZ
956	6	30070718	30715006	47	ENSG00000204616, ENSG00000231226, ENSG00000252228, ENSG00000204614, ENSG00000204613, ENSG00000204610, ENSG00000234127, ENSG00000233892, ENSG00000270604, ENSG00000236475, ENSG00000243753, ENSG00000231074, ENSG00000204599, ENSG00000248167, ENSG00000241370, ENSG00000224372, ENSG00000224486, ENSG00000236405, ENSG00000226577, ENSG00000229068, ENSG00000224936, ENSG00000236603, ENSG00000204592, ENSG00000235781, ENSG00000204590, ENSG00000204576, ENSG00000204574, ENSG00000216101, ENSG00000204569, ENSG00000222894, ENSG00000204568, ENSG00000137343, ENSG00000228415, ENSG00000204564, ENSG00000266183, ENSG00000204560, ENSG00000146112, ENSG00000137404, ENSG00000230449, ENSG00000137337, ENSG00000224328, ENSG00000196230, ENSG00000272540, ENSG00000137312, ENSG00000201988, ENSG00000272273, ENSG00000137331	TRIM31, TRIM31_AS1, SNORA48, TRIM40, TRIM10, TRIM15, TRIM26, PAIP1P1, HCG17, TRIM26BP, HLA_L, HCG18, TRIM39, TRIM39_RPP21, RPP21, HLA_N, HCG19P, UBQLN1P1, MICC, TMPOP1, SUCLA2P1, RANP1, HLA_E, XXbac_BPG249D20_9, GNL1, PRR3, ABCF1, MIR877, PPP1R10, AL662800_1, MRPS18B, ATAT1, PTMAP1, C6orf136, AL662800_2, DHX16, PPP1R18, NRM, RPL7P4, MDC1, MDC1_AS1, TUBB, XXbac_BPG252P9_9, FLOT1, Y_RNA, XXbac_BPG252P9_10, IER3	2	BIP, SCZ
957	6	30715007	31106493	23	ENSG00000263608, ENSG00000228022, ENSG00000214894, ENSG00000237923, ENSG00000202241, ENSG00000237775, ENSG00000204580, ENSG00000264594, ENSG00000264731, ENSG00000213780, ENSG00000137411, ENSG00000196260, ENSG00000252761, ENSG00000168631, ENSG00000233529, ENSG00000204544, ENSG00000261272, ENSG00000228789, ENSG00000222895, ENSG00000204542, ENSG00000204540, ENSG00000204539, ENSG00000204538	RN7SL353P, HCG20, LINC00243, XXbac_BPG27H4_8, RN7SKP186, DDR1_AS1, DDR1, MIR4640, RN7SL175P, GTF2H4, VARS2, SFTA2, Y_RNA, DPCR1, HCG21, MUC21, MUC22, HCG22, RNU6_1133P, C6orf15, PSORS1C1, CDSN, PSORS1C2	2	BIP, SCZ
958	6	31106494	31250556	15	ENSG00000204540, ENSG00000204538, ENSG00000238211, ENSG00000204536, ENSG00000137310, ENSG00000204531, ENSG00000204528, ENSG00000272501, ENSG00000206344, ENSG00000271821, ENSG00000255726, ENSG00000255899, ENSG00000204525, ENSG00000214892, ENSG00000227939	PSORS1C1, PSORS1C2, POLR2LP, CCHCR1, TCF19, POU5F1, PSORS1C3, XXbac_BPG299F13_17, HCG27, XXbac_BPG299F13_14, XXbac_BPG299F13_15, XXbac_BPG299F13_16, HLA_C, USP8P1, RPL3P2	2	BIP, SCZ
959	6	31250557	31320268	3	ENSG00000231402, ENSG00000256166, ENSG00000229836	WASF5P, XXbac_BPG248L24_13, XXbac_BPG248L24_10	2	BIP, SCZ
960	6	31320269	31427209	13	ENSG00000234745, ENSG00000271581, ENSG00000228432, ENSG00000201658, ENSG00000265294, ENSG00000230994, ENSG00000223702, ENSG00000225851, ENSG00000272221, ENSG00000206337, ENSG00000199332, ENSG00000204520, ENSG00000230174	HLA_B, XXbac_BPG248L24_12, DHFRP2, RNU6_283P, AL671883_1, FGFR3P1, ZDHHC20P2, HLA_S, XXbac_BPG181B23_7, HCP5, Y_RNA, MICA, LINC01149	3	BIP, MDD, SCZ
961	6	31427210	32208901	97	ENSG00000206337, ENSG00000233902, ENSG00000204516, ENSG00000201680, ENSG00000256851, ENSG00000219797, ENSG00000225499, ENSG00000204511, ENSG00000254870, ENSG00000198563, ENSG00000201785, ENSG00000265236, ENSG00000234006, ENSG00000213760, ENSG00000204498, ENSG00000226979, ENSG00000232810, ENSG00000227507, ENSG00000204482, ENSG00000204475, ENSG00000230622, ENSG00000204472, ENSG00000204469, ENSG00000200816, ENSG00000204463, ENSG00000204444, ENSG00000204439, ENSG00000227198, ENSG00000204438, ENSG00000201207, ENSG00000204435, ENSG00000263020, ENSG00000240053, ENSG00000204428, ENSG00000204427, ENSG00000204422, ENSG00000266776, ENSG00000204424, ENSG00000250641, ENSG00000255552, ENSG00000244355, ENSG00000204420, ENSG00000204421, ENSG00000213722, ENSG00000213719, ENSG00000204410, ENSG00000255152, ENSG00000252743, ENSG00000228727, ENSG00000235663, ENSG00000204396, ENSG00000204394, ENSG00000201555, ENSG00000204392, ENSG00000204390, ENSG00000204389, ENSG00000204388, ENSG00000204387, ENSG00000201823, ENSG00000201754, ENSG00000204386, ENSG00000204385, ENSG00000204371, ENSG00000237080, ENSG00000166278, ENSG00000204366, ENSG00000243649, ENSG00000244255, ENSG00000204356, ENSG00000221267, ENSG00000204351, ENSG00000204348, ENSG00000204344, ENSG00000244731, ENSG00000233627, ENSG00000204338, ENSG00000268923, ENSG00000248290, ENSG00000250535, ENSG00000224389, ENSG00000229776, ENSG00000231852, ENSG00000168477, ENSG00000252512, ENSG00000213676, ENSG00000204315, ENSG00000204314, ENSG00000221988, ENSG00000258388, ENSG00000241404, ENSG00000204310, ENSG00000204308, ENSG00000204305, ENSG00000204304, ENSG00000273333, ENSG00000213654, ENSG00000204301	HCP5, XXbac_BPG181B23_6, MICB, Y_RNA, XXbac_BPG16N22_5, PPIAP9, RPL15P4, MCCD1, ATP6V1G2_DDX39B, DDX39B, SNORD117, SNORD84, DDX39B_AS1, ATP6V1G2, NFKBIL1, LTA, TNF, LTB, LST1, NCR3, UQCRHP1, AIF1, PRRC2A, SNORA38, BAG6, APOM, C6orf47, C6orf47_AS1, GPANK1, Y_RNA, CSNK2B, CSNK2B_LY6G5B_1181, LY6G5B, LY6G5C, ABHD16A, XXbac_BPG32J3_20, MIR4646, LY6G6F, MEGT1, LY6G6E, LY6G6D, C6orf25, LY6G6C, DDAH2, CLIC1, MSH5, MSH5_SAPCD1, RNU6_850P, SAPCD1, SAPCD1_AS1, VWA7, VARS, Y_RNA, LSM2, HSPA1L, HSPA1A, HSPA1B, C6orf48, SNORD48, SNORD52, NEU1, SLC44A4, EHMT2, EHMT2_AS1, C2, ZBTB12, CFB, CFB, NELFE, MIR1236, SKIV2L, DXO, STK19, C4A, C4A_AS1, CYP21A1P, AL645922_1, TNXA, STK19P, C4B, C4B_AS1, CYP21A2, TNXB, RNA5SP206, ATF6B, FKBPL, PRRT1, PPT2, PPT2_EGFL8, EGFL8, AGPAT1, RNF5, AGER, PBX2, XXbac_BPG300A18_13, GPSM3, NOTCH4	2	BIP, SCZ
962	6	32208902	32454577	8	ENSG00000225914, ENSG00000204296, ENSG00000237285, ENSG00000223335, ENSG00000228962, ENSG00000204290, ENSG00000204287, ENSG00000196301	XXbac_BPG154L12_4, C6orf10, HNRNPA1P2, RNU6_603P, HCG23, BTNL2, HLA_DRA, HLA_DRB9	3	AD, BIP, SCZ
963	6	32454578	32539567	3	ENSG00000198502, ENSG00000251916, ENSG00000229391	HLA_DRB5, RNU1_61P, HLA_DRB6	2	AD, SCZ
964	6	32539568	32586784	1	ENSG00000196126	HLA_DRB1	2	AD, SCZ
965	6	32586785	32629239	4	ENSG00000196735, ENSG00000179344, ENSG00000223534, ENSG00000241287	HLA_DQA1, HLA_DQB1, HLA_DQB1_AS1, XXbac_BPG254F23_6	2	AD, SCZ
966	6	32629240	32682213	3	ENSG00000179344, ENSG00000241287, ENSG00000235040	HLA_DQB1, XXbac_BPG254F23_6, MTCO3P1	2	AD, SCZ
967	6	32682214	32897998	14	ENSG00000232080, ENSG00000226030, ENSG00000237541, ENSG00000263649, ENSG00000232629, ENSG00000241106, ENSG00000250264, ENSG00000204267, ENSG00000204264, ENSG00000204261, ENSG00000240065, ENSG00000168394, ENSG00000234515, ENSG00000235301	XXbac_BPG254F23_7, HLA_DQB3, HLA_DQA2, MIR3135B, HLA_DQB2, HLA_DOB, TAP2, TAP2, PSMB8, TAPSAR1, PSMB9, TAP1, PPP1R2P1, HLA_Z	2	AD, SCZ
968	6	32897999	33194975	24	ENSG00000242574, ENSG00000212066, ENSG00000248993, ENSG00000204257, ENSG00000204256, ENSG00000223837, ENSG00000263756, ENSG00000204252, ENSG00000231389, ENSG00000223865, ENSG00000224796, ENSG00000231461, ENSG00000228688, ENSG00000224557, ENSG00000237398, ENSG00000230313, ENSG00000204248, ENSG00000204231, ENSG00000202441, ENSG00000112473, ENSG00000204228, ENSG00000199036, ENSG00000204227, ENSG00000225463	HLA_DMB, AL645941_1, XXbac_BPG181M17_5, HLA_DMA, BRD2, BRD2_IT1, XXbac_BPG181M17_6, HLA_DOA, HLA_DPA1, HLA_DPB1, RPL32P1, HLA_DPA2, COL11A2P1, HLA_DPB2, HLA_DPA3, HCG24, COL11A2, RXRB, RNY4P10, SLC39A7, HSD17B8, MIR219_1, RING1, ZNF70P1	1	SCZ
969	6	33194976	33864262	36	ENSG00000223457, ENSG00000272217, ENSG00000232940, ENSG00000223501, ENSG00000231500, ENSG00000235863, ENSG00000227057, ENSG00000204220, ENSG00000237441, ENSG00000231925, ENSG00000236104, ENSG00000204209, ENSG00000229596, ENSG00000228285, ENSG00000225644, ENSG00000237649, ENSG00000204194, ENSG00000112511, ENSG00000112514, ENSG00000197283, ENSG00000264085, ENSG00000213588, ENSG00000242014, ENSG00000030110, ENSG00000204188, ENSG00000197251, ENSG00000096433, ENSG00000137288, ENSG00000269490, ENSG00000266509, ENSG00000161896, ENSG00000161904, ENSG00000096395, ENSG00000249346, ENSG00000271362, ENSG00000233183	HTATSF1P, XXbac_BPG157A10_21, HCG25, VPS52, RPS18, B3GALT4, WDR46, PFDN6, RGL2, TAPBP, ZBTB22, DAXX, MYL8P, LYPLA2P1, RPL35AP4, KIFC1, RPL12P1, PHF1, CUTA, SYNGAP1, MIR5004, ZBTB9, RN7SL26P, BAK1, GGNBP1, LINC00336, ITPR3, UQCC2, SBP1, MIR3934, IP6K3, LEMD2, MLN, LINC01016, RP3_468B3_4, RP3_468B3_2	1	SCZ
976	6	40778402	42103738	46	ENSG00000124602, ENSG00000124596, ENSG00000112212, ENSG00000124701, ENSG00000001167, ENSG00000161912, ENSG00000161911, ENSG00000095970, ENSG00000112195, ENSG00000184106, ENSG00000188056, ENSG00000212176, ENSG00000225690, ENSG00000124731, ENSG00000218809, ENSG00000206745, ENSG00000213461, ENSG00000096264, ENSG00000238867, ENSG00000234753, ENSG00000226917, ENSG00000137166, ENSG00000266494, ENSG00000112559, ENSG00000230913, ENSG00000112561, ENSG00000268275, ENSG00000231102, ENSG00000096088, ENSG00000269387, ENSG00000137218, ENSG00000124593, ENSG00000214736, ENSG00000164663, ENSG00000268745, ENSG00000206977, ENSG00000227516, ENSG00000124641, ENSG00000207371, ENSG00000112578, ENSG00000112576, ENSG00000206875, ENSG00000223946, ENSG00000137413, ENSG00000261068, ENSG00000188112	UNC5CL, OARD1, TSPO2, APOBEC2, NFYA, ADCY10P1, TREML1, TREM2, TREML2, TREML3P, TREML4, RNA5SP207, TREML5P, TREM1, RP1_229K20_5, RNU6_643P, RP13_235E23_1, NCR2, AL136967_1, RP11_328M4_2, RP11_328M4_3, FOXP4, MIR4641, MDFI, NPM1P51, TFEB, AL035588_1, RP11_298J23_5, PGC, RP11_298J23_8, FRS3, PRICKLE4, TOMM6, USP49, RP11_298J23_9, SNORA8, RP5_973N23_4, MED20, Y_RNA, BYSL, CCND3, RNU6_761P, RP11_533O20_2, TAF8, RP11_7K24_3, C6orf132	1	AD
982	6	47313444	48393981	16	ENSG00000271328, ENSG00000266330, ENSG00000270761, ENSG00000198087, ENSG00000199762, ENSG00000216813, ENSG00000164393, ENSG00000153294, ENSG00000252711, ENSG00000226594, ENSG00000216616, ENSG00000124818, ENSG00000200340, ENSG00000244694, ENSG00000226068, ENSG00000216835	RP11_157D6_1, AL355353_1, RP11_385F7_1, CD2AP, Y_RNA, RP11_812I20_2, GPR111, GPR115, RN7SKP116, RP11_550C4_6, RP11_550C4_4, OPN5, RNU1_105P, PTCHD4, HNRNPA3P4, RBMXP1	1	AD
998	6	66445496	67036787	3	ENSG00000220483, ENSG00000233859, ENSG00000218890	SLC25A51P1, ADH5P4, NUFIP1P	1	MDD
1005	6	72290724	73170168	6	ENSG00000218014, ENSG00000211530, ENSG00000202069, ENSG00000079841, ENSG00000264447, ENSG00000218732	KRT19P1, AL354933_1, RNU4_66P, RIMS1, AL445256_1, RP5_1046G13_2	1	SCZ
1006	6	73170169	74401506	39	ENSG00000217483, ENSG00000181514, ENSG00000185760, ENSG00000233844, ENSG00000266180, ENSG00000232422, ENSG00000220515, ENSG00000229154, ENSG00000234025, ENSG00000251360, ENSG00000243501, ENSG00000256980, ENSG00000135314, ENSG00000263378, ENSG00000229852, ENSG00000239626, ENSG00000234882, ENSG00000223389, ENSG00000226840, ENSG00000203909, ENSG00000203908, ENSG00000203907, ENSG00000231332, ENSG00000235174, ENSG00000224221, ENSG00000238464, ENSG00000080007, ENSG00000164430, ENSG00000266346, ENSG00000135297, ENSG00000207023, ENSG00000264609, ENSG00000271986, ENSG00000223821, ENSG00000156508, ENSG00000229862, ENSG00000223967, ENSG00000119899, ENSG00000218459	RP11_135M8__A_1, RP3_474G15_1, KCNQ5, KCNQ5_IT1, MIR4282, KNOP1P4, PGAM1P10, KCNQ5_AS1, RP11_257K9_3, KHDC1P1, RP11_257K9_8, KHDC1L, KHDC1, AC019205_1, RP11_398K22_12, RPSAP41, EIF3EP1, SDCBP2P1, PAICSP3, DPPA5, KHDC3L, OOEP, OOEP_AS1, RPL39P3, RPS6P8, snoU13, DDX43, MB21D1, AC019205_2, MTO1, RNU6_975P, AL603910_1, Metazoa_SRP, RP11_505P4_6, EEF1A1, RP11_505P4_7, RP11_505P4_5, SLC17A5, RPS27P15	1	SCZ
1016	6	83571954	85038134	19	ENSG00000118420, ENSG00000220091, ENSG00000227215, ENSG00000083097, ENSG00000214479, ENSG00000013375, ENSG00000013392, ENSG00000065833, ENSG00000252309, ENSG00000219951, ENSG00000146250, ENSG00000065609, ENSG00000237874, ENSG00000203877, ENSG00000065615, ENSG00000228679, ENSG00000230852, ENSG00000135324, ENSG00000135315	UBE3D, LAP3P1, RP11_445L13__B_3, DOPEY1, AL139333_1, PGM3, RWDD2A, ME1, AL391416_1, RP11_378G13_2, PRSS35, SNAP91, RP3_393K13_1, RIPPLY2, CYB5R4, RP4_676J13_2, RP11_51G5_1, MRAP2, KIAA1009	1	SCZ
1025	6	92953799	93696825	6	ENSG00000261038, ENSG00000265419, ENSG00000220908, ENSG00000221455, ENSG00000238412, ENSG00000219387	RP1_149C7_1, AL359987_1, RP11_127B16_1, U3, AL589947_1, ATF1P1	1	SCZ
1029	6	98173004	99678876	12	ENSG00000242486, ENSG00000271860, ENSG00000238367, ENSG00000220505, ENSG00000236920, ENSG00000235504, ENSG00000187472, ENSG00000184486, ENSG00000112234, ENSG00000271042, ENSG00000265226, ENSG00000232699	RP1_104O17_2, RP11_436D23_1, MIR2113, EIF4EBP2P3, RP11_111D3_2, RP3_453D15_1, RP11_67P15_1, POU3F2, FBXL4, RP3_364H10_1, MIR548AI, BDH2P1	1	BIP
1043	6	113705004	115062811	24	ENSG00000232316, ENSG00000222677, ENSG00000236347, ENSG00000218208, ENSG00000266650, ENSG00000230943, ENSG00000221559, ENSG00000253091, ENSG00000231912, ENSG00000219758, ENSG00000238563, ENSG00000155130, ENSG00000227502, ENSG00000175967, ENSG00000196591, ENSG00000228624, ENSG00000216723, ENSG00000249853, ENSG00000216471, ENSG00000212333, ENSG00000221599, ENSG00000218089, ENSG00000232395, ENSG00000226079	RP1_124C6_1, AL513123_1, RP11_346D19_1, RP11_367G18_2, AL357519_2, RP11_367G18_1, AL357519_1, U3, RP1_249H1_2, RP1_249H1_3, snoU13, MARCKS, RP1_249H1_4, RP11_544L8__B_4, HDAC2, RP3_399L15_3, NUDT19P3, HS3ST5, RPSAP43, RNA5SP213, AL136446_1, DNAJA1P4, RP3_399L15_1, RP3_399L15_2	1	SCZ
1055	6	127545460	128763380	19	ENSG00000118518, ENSG00000093144, ENSG00000251768, ENSG00000213131, ENSG00000220744, ENSG00000220522, ENSG00000220694, ENSG00000214338, ENSG00000255330, ENSG00000189367, ENSG00000184530, ENSG00000219284, ENSG00000218187, ENSG00000260212, ENSG00000219699, ENSG00000172673, ENSG00000152894, ENSG00000227945, ENSG00000228972	RNF146, ECHDC1, RNA5SP217, YWHAZP4, RPL5P18, RP1_177A13_1, RP3_403A15_1, SOGA3, SOGA3, KIAA0408, C6orf58, RP11_151M7_1, RP11_325O24_1, RP11_325O24_5, RP11_325O24_2, THEMIS, PTPRK, RP11_103C16_2, RP1_86D1_2	1	SCZ
1066	6	141449454	143083347	14	ENSG00000259828, ENSG00000222764, ENSG00000218351, ENSG00000135577, ENSG00000270983, ENSG00000236822, ENSG00000203733, ENSG00000009844, ENSG00000237494, ENSG00000266843, ENSG00000112414, ENSG00000236366, ENSG00000233138, ENSG00000010818	RP11_63E9_1, RN7SKP106, RPS3AP23, NMBR, RP11_137J7_3, RP11_137J7_2, GJE1, VTA1, RP11_753B14_1, AL360007_1, GPR126, RP11_440G9_1, RP1_67K17_3, HIVEP2	1	MDD
1067	6	143083348	144791455	37	ENSG00000010818, ENSG00000237851, ENSG00000224460, ENSG00000232618, ENSG00000229017, ENSG00000227192, ENSG00000146416, ENSG00000225752, ENSG00000217495, ENSG00000216642, ENSG00000217648, ENSG00000270655, ENSG00000189007, ENSG00000218896, ENSG00000268402, ENSG00000223203, ENSG00000034693, ENSG00000229036, ENSG00000241847, ENSG00000001036, ENSG00000112419, ENSG00000235740, ENSG00000257065, ENSG00000135521, ENSG00000270890, ENSG00000118491, ENSG00000118495, ENSG00000217231, ENSG00000169976, ENSG00000256014, ENSG00000219297, ENSG00000135604, ENSG00000217027, ENSG00000216475, ENSG00000152818, ENSG00000225311, ENSG00000219409	HIVEP2, RP1_67K17_4, RP11_439L18_2, RP11_439L18_1, RP11_439L18_3, RP1_45I4_3, AIG1, RP1_45I4_2, RP1_95L4_2, RP1_95L4_3, RP1_95L4_4, RP1_20N2_7, ADAT2, TUBB8P2, AL031320_1, RNA5SP221, PEX3, RP1_20N2_6, VDAC1P8, FUCA2, PHACTR2, RP11_436I24_1, RP3_468K18_5, LTV1, RP3_468K18_6, ZC2HC1B, PLAGL1, RP3_340H11_2, SF3B5, AL031390_1, MRPL42P3, STX11, TPT1P4, RP1_91J24_1, UTRN, RP1_91J24_3, RP11_106E7_1	1	SCZ
1075	6	152376500	153082361	9	ENSG00000091831, ENSG00000131018, ENSG00000234577, ENSG00000226193, ENSG00000202044, ENSG00000233464, ENSG00000120279, ENSG00000218792, ENSG00000146469	ESR1, SYNE1, SYNE1_AS1, RP3_398G3_5, RNA5SP223, RP11_133I21_2, MYCT1, HSPD1P16, VIP	1	BIP
1088	6	164687463	165835953	6	ENSG00000226739, ENSG00000227455, ENSG00000217878, ENSG00000112539, ENSG00000112541, ENSG00000199523	RP11_347L18_1, RP11_300M24_1, RP11_534P19_1, C6orf118, PDE10A, RNA5SP226	1	MDD
1090	6	166853326	167714865	21	ENSG00000071242, ENSG00000232082, ENSG00000222958, ENSG00000269048, ENSG00000235272, ENSG00000235008, ENSG00000249141, ENSG00000231654, ENSG00000026297, ENSG00000197146, ENSG00000227598, ENSG00000265828, ENSG00000213066, ENSG00000272980, ENSG00000112486, ENSG00000166984, ENSG00000120436, ENSG00000216966, ENSG00000231720, ENSG00000228648, ENSG00000112494	RPS6KA2, RPS6KA2_IT1, MIR1913, Z98049_1, FAM103A2P, RP3_497J21_1, RP11_514O12_4, RPS6KA2_AS1, RNASET2, AL133458_1, RP1_167A14_2, MIR3939, FGFR1OP, RP11_517H2_6, CCR6, TCP10L2, GPR31, RP11_568A7_1, RP11_568A7_3, RP11_568A7_2, UNC93A	1	BIP
1096	7	1366973	2473749	28	ENSG00000164877, ENSG00000225981, ENSG00000273230, ENSG00000164880, ENSG00000231927, ENSG00000198517, ENSG00000256005, ENSG00000164855, ENSG00000157778, ENSG00000230487, ENSG00000230444, ENSG00000231476, ENSG00000225968, ENSG00000234977, ENSG00000205971, ENSG00000236081, ENSG00000266391, ENSG00000002822, ENSG00000176349, ENSG00000265089, ENSG00000122687, ENSG00000106268, ENSG00000106266, ENSG00000271098, ENSG00000106263, ENSG00000230914, ENSG00000271163, ENSG00000136213	MICALL2, AC102953_4, RP11_1246C19_1, INTS1, AC102953_6, MAFK, AC093734_1, TMEM184A, PSMG3, PSMG3_AS1, TFAMP1, AC074389_5, ELFN1, AC074389_7, AC074389_6, AC074389_9, AC074389_1, MAD1L1, AC110781_3, MIR4655, FTSJ2, NUDT1, SNX8, RP5_1125K23_1, EIF3B, AC004840_8, RP4_607J2_1, CHST12	3	BIP, MDD, SCZ
1109	7	11232448	11855413	4	ENSG00000230333, ENSG00000226827, ENSG00000005108, ENSG00000230435	AC004538_3, NPM1P11, THSD7A, AC004160_4	1	BIP
1110	7	11855414	12694915	11	ENSG00000005108, ENSG00000235920, ENSG00000106460, ENSG00000146530, ENSG00000236048, ENSG00000203523, ENSG00000226690, ENSG00000224667, ENSG00000225606, ENSG00000006747, ENSG00000229233	THSD7A, AC073109_2, TMEM106B, VWDE, AC013470_6, TAS2R2P, AC005281_1, AC013470_8, AC005281_2, SCIN, AC011891_5	2	BIP, MDD
1120	7	21390645	22165060	8	ENSG00000195024, ENSG00000229949, ENSG00000266862, ENSG00000105866, ENSG00000221783, ENSG00000105877, ENSG00000164649, ENSG00000136237	RNU1_15P, AC005094_2, AC004595_1, SP4, MIR1183, DNAH11, CDCA7L, RAPGEF5	1	BIP
1122	7	23106681	24151099	29	ENSG00000230658, ENSG00000122550, ENSG00000230042, ENSG00000214871, ENSG00000136243, ENSG00000226816, ENSG00000136235, ENSG00000156928, ENSG00000136231, ENSG00000232627, ENSG00000212264, ENSG00000252590, ENSG00000236654, ENSG00000232818, ENSG00000200847, ENSG00000164548, ENSG00000224785, ENSG00000232553, ENSG00000169193, ENSG00000227436, ENSG00000228953, ENSG00000223275, ENSG00000188732, ENSG00000234286, ENSG00000196335, ENSG00000234800, ENSG00000231328, ENSG00000227930, ENSG00000238849	KLHL7_AS1, KLHL7, AK3P3, AC005082_1, NUPL2, AC005082_12, GPNMB, MALSU1, IGF2BP3, AC021876_4, SNORD65, RNU7_143P, AC079780_3, RPS2P32, Y_RNA, TRA2A, AC006026_9, AC006026_10, CCDC126, FCF1P1, AC006026_12, AC006026_1, FAM221A, AC006026_13, STK31, PCMTD1P3, TPT1P7, AC009508_1, snoU13	1	PD
1123	7	24151100	24894119	10	ENSG00000252041, ENSG00000228944, ENSG00000239098, ENSG00000122585, ENSG00000206877, ENSG00000105926, ENSG00000271096, ENSG00000271330, ENSG00000105928, ENSG00000070882	RNA5SP228, AC004485_3, snoU13, NPY, RNU6_1103P, MPP6, SUMO2P14, CTA_298G8_2, DFNA5, OSBPL3	2	BIP, SCZ
1135	7	37981937	38966483	31	ENSG00000086289, ENSG00000106483, ENSG00000010270, ENSG00000227191, ENSG00000211687, ENSG00000211688, ENSG00000211689, ENSG00000211690, ENSG00000211691, ENSG00000211692, ENSG00000211693, ENSG00000231202, ENSG00000211694, ENSG00000231916, ENSG00000211695, ENSG00000225992, ENSG00000272908, ENSG00000211696, ENSG00000249978, ENSG00000226212, ENSG00000228668, ENSG00000211697, ENSG00000211698, ENSG00000211699, ENSG00000233306, ENSG00000211701, ENSG00000078053, ENSG00000241756, ENSG00000227404, ENSG00000164556, ENSG00000006715	EPDR1, SFRP4, STARD3NL, TRGC2, TRGJ2, TRGJP2, TRGC1, TRGJ1, TRGJP, TRGJP1, TRGV11, TRGVB, TRGV10, AC006033_22, TRGV9, TRGVA, RP11_121A8_1, TRGV8, TRGV7, TRGV6, TRGV5P, TRGV5, TRGV4, TRGV3, TRGV2, TRGV1, AMPH, RN7SL83P, KRT8P20, FAM183B, VPS41	1	MDD
1172	7	81533567	82759283	8	ENSG00000263416, ENSG00000153956, ENSG00000223770, ENSG00000221262, ENSG00000213530, ENSG00000228711, ENSG00000186472, ENSG00000202281	AC006145_1, CACNA2D1, MIR1255B1, AC005159_1, MTHFD2P5, AC004006_2, PCLO, RNA5SP235	1	MDD
1175	7	85356716	86446538	4	ENSG00000236610, ENSG00000198822, ENSG00000231255, ENSG00000233073	SOCS5P1, GRM3, AC005009_1, AC005009_2	1	SCZ
1176	7	86446539	87836641	18	ENSG00000198822, ENSG00000164659, ENSG00000261462, ENSG00000224046, ENSG00000135164, ENSG00000135185, ENSG00000200397, ENSG00000182165, ENSG00000005469, ENSG00000005471, ENSG00000085563, ENSG00000231956, ENSG00000238587, ENSG00000105784, ENSG00000075303, ENSG00000006634, ENSG00000008277, ENSG00000075142	GRM3, KIAA1324L, CTA_254O6_1, AC005076_5, DMTF1, TMEM243, Y_RNA, TP53TG1, CROT, ABCB4, ABCB1, HNRNPA1P9, snoU13, RUNDC3B, SLC25A40, DBF4, ADAM22, SRI	1	SCZ
1186	7	99465541	100849307	99	ENSG00000260445, ENSG00000260524, ENSG00000244623, ENSG00000146833, ENSG00000176402, ENSG00000237640, ENSG00000199711, ENSG00000222966, ENSG00000160862, ENSG00000214313, ENSG00000235713, ENSG00000106261, ENSG00000166529, ENSG00000166526, ENSG00000168090, ENSG00000166508, ENSG00000207547, ENSG00000207757, ENSG00000208036, ENSG00000221838, ENSG00000106290, ENSG00000242798, ENSG00000166997, ENSG00000214309, ENSG00000235077, ENSG00000214142, ENSG00000188186, ENSG00000146826, ENSG00000266154, ENSG00000197093, ENSG00000213420, ENSG00000066923, ENSG00000239521, ENSG00000160844, ENSG00000213413, ENSG00000222482, ENSG00000214300, ENSG00000078319, ENSG00000201913, ENSG00000242294, ENSG00000272752, ENSG00000121716, ENSG00000235333, ENSG00000085514, ENSG00000078487, ENSG00000146834, ENSG00000241357, ENSG00000160813, ENSG00000240211, ENSG00000185955, ENSG00000264758, ENSG00000166925, ENSG00000266372, ENSG00000166924, ENSG00000225807, ENSG00000242101, ENSG00000106351, ENSG00000184414, ENSG00000077454, ENSG00000205307, ENSG00000106336, ENSG00000224729, ENSG00000106333, ENSG00000106330, ENSG00000106327, ENSG00000077080, ENSG00000172354, ENSG00000146830, ENSG00000172336, ENSG00000130427, ENSG00000146839, ENSG00000196411, ENSG00000263672, ENSG00000146828, ENSG00000236305, ENSG00000087077, ENSG00000087087, ENSG00000176125, ENSG00000087085, ENSG00000239825, ENSG00000235926, ENSG00000169894, ENSG00000228273, ENSG00000225946, ENSG00000205277, ENSG00000227053, ENSG00000169876, ENSG00000222636, ENSG00000169871, ENSG00000260336, ENSG00000106366, ENSG00000106367, ENSG00000264425, ENSG00000128564, ENSG00000167011, ENSG00000106384, ENSG00000205267, ENSG00000213394, ENSG00000106397	CTD_3244O18_5, CYP3A52P, OR2AE1, TRIM4, GJC3, RP4_604G5_1, Y_RNA, SNORA40, AZGP1, AZGP1P1, RP4_604G5_3, ZKSCAN1, ZSCAN21, ZNF3, COPS6, MCM7, MIR25, MIR93, MIR106B, AP4M1, TAF6, RP11_506M12_1, CNPY4, MBLAC1, AC073842_19, RPL7P60, LAMTOR4, C7orf43, MIR4658, GAL3ST4, GPC2, STAG3, GATS, GATS, PVRIG, AC005071_1, SPDYE3, PMS2P1, Y_RNA, STAG3L5P, STAG3L5P_PVRIG2P_PILRB, PILRB, PVRIG2P, PILRA, ZCWPW1, MEPCE, RP11_758P17_2, PPP1R35, RP11_758P17_3, C7orf61, RN7SL161P, TSC22D4, AC092849_1, NYAP1, RP11_44M6_1, RN7SL416P, AGFG2, RP11_44M6_3, LRCH4, SAP25, FBXO24, PCOLCE_AS1, PCOLCE, MOSPD3, TFR2, ACTL6B, GNB2, GIGYF1, POP7, EPO, ZAN, EPHB4, RN7SL750P, SLC12A9, RP11_126L15_4, TRIP6, SRRT, UFSP1, ACHE, RN7SL549P, RP13_650G11_1, MUC3A, MUC3A, RP11_395B7_2, MUC12, RP11_395B7_4, MUC17, RN7SKP54, TRIM56, RP11_395B7_7, SERPINE1, AP1S1, MIR4653, VGF, NAT16, MOGAT3, DGAT2L7P, RP4_747G18_5, PLOD3	1	AD
1190	7	104109232	105312563	26	ENSG00000187416, ENSG00000197258, ENSG00000226869, ENSG00000237606, ENSG00000243352, ENSG00000225329, ENSG00000237513, ENSG00000228393, ENSG00000251911, ENSG00000239569, ENSG00000005483, ENSG00000272918, ENSG00000135250, ENSG00000270764, ENSG00000271482, ENSG00000213361, ENSG00000244490, ENSG00000242154, ENSG00000201179, ENSG00000091127, ENSG00000223886, ENSG00000135249, ENSG00000185055, ENSG00000272604, ENSG00000231167, ENSG00000146776	LHFPL3, EIF4BP6, LHFPL3_AS1, RP11_203P23_2, RN7SL8P, RP11_325F22_5, RP11_325F22_2, LINC01004, SNORD112, KMT2E_AS1, KMT2E, CTB_152G17_6, SRPK2, CTB_152G17_5, CTB_152G17_4, RP4_778K6_1, RWDD4P1, RP4_778K6_3, RNU6_1322P, PUS7, RP11_251G23_2, RINT1, EFCAB10, RP11_251G23_5, YBX1P2, ATXN7L1	2	BIP, SCZ
1194	7	109095559	110479479	8	ENSG00000234273, ENSG00000230192, ENSG00000271368, ENSG00000237064, ENSG00000232199, ENSG00000226965, ENSG00000184903, ENSG00000228540	AC073071_1, AC073387_2, RP11_10E6_1, EIF3IP1, RPL3P8, AC003088_1, IMMP2L, AC073326_3	2	MDD, SCZ
1195	7	110479480	111795299	10	ENSG00000184903, ENSG00000221279, ENSG00000173114, ENSG00000238922, ENSG00000243621, ENSG00000227948, ENSG00000128512, ENSG00000225572, ENSG00000222346, ENSG00000234358	IMMP2L, AC005161_1, LRRN3, snoU13, AC003989_3, AC003989_4, DOCK4, DOCK4_AS1, RNA5SP237, AC003080_4	1	SCZ
1199	7	116835337	118342090	19	ENSG00000004866, ENSG00000230785, ENSG00000224042, ENSG00000230605, ENSG00000105989, ENSG00000238202, ENSG00000154438, ENSG00000214684, ENSG00000001626, ENSG00000237974, ENSG00000232661, ENSG00000234001, ENSG00000083622, ENSG00000077063, ENSG00000224136, ENSG00000234826, ENSG00000128534, ENSG00000106013, ENSG00000222226	ST7, AC006326_3, MTND4P6, AC006326_5, WNT2, AC002465_2, ASZ1, AC003045_1, CFTR, AC000111_4, AC000111_3, AC000111_5, AC000111_6, CTTNBP2, AC007568_1, AC003084_2, NAA38, ANKRD7, AC006926_1	1	MDD
1209	7	130418705	131856481	28	ENSG00000174595, ENSG00000271522, ENSG00000229858, ENSG00000240680, ENSG00000232716, ENSG00000233559, ENSG00000226380, ENSG00000271204, ENSG00000273319, ENSG00000231721, ENSG00000199627, ENSG00000128585, ENSG00000233287, ENSG00000236753, ENSG00000273489, ENSG00000128567, ENSG00000224545, ENSG00000213261, ENSG00000236238, ENSG00000236395, ENSG00000236281, ENSG00000252811, ENSG00000233263, ENSG00000236386, ENSG00000224865, ENSG00000252849, ENSG00000229532, ENSG00000221866	KLF14, RP11_36B6_1, AC016831_5, AC016831_3, AC016831_6, AC016831_7, MIR29A, RP11_138A9_1, RP11_138A9_2, LINC_PINT, RNU6_1010P, MKLN1, AC009362_2, MKLN1_AS, RP11_180C16_1, PODXL, AC008264_4, AC093106_7, AC093106_4, AC093106_6, AC093106_5, AC008085_1, AC009518_2, AC009518_3, AC009518_4, snosnR60_Z15, AC105443_2, PLXNA4	1	SCZ
1210	7	131856482	133807216	15	ENSG00000221866, ENSG00000225144, ENSG00000223436, ENSG00000183470, ENSG00000201009, ENSG00000225881, ENSG00000106554, ENSG00000227197, ENSG00000272393, ENSG00000237821, ENSG00000131558, ENSG00000238844, ENSG00000235429, ENSG00000235967, ENSG00000226205	PLXNA4, AC018643_4, AC011625_1, AC009365_3, SNORD46, AC009365_4, CHCHD3, AC009518_8, U6, AC083873_4, EXOC4, AC083875_1, AC083875_2, COX5BP3, AC007790_4	1	BIP
1213	7	136113468	137657459	17	ENSG00000232053, ENSG00000226066, ENSG00000234352, ENSG00000231244, ENSG00000238488, ENSG00000181072, ENSG00000207597, ENSG00000223657, ENSG00000224469, ENSG00000105894, ENSG00000202023, ENSG00000231114, ENSG00000228031, ENSG00000157680, ENSG00000230383, ENSG00000182158, ENSG00000237243	AC009784_3, AC009541_1, hsa_mir_490, PSMC1P3, snoU13, CHRM2, MIR490, KRT8P51, AC009517_2, PTN, SNORD81, AC078842_4, AC078842_3, DGKI, AC009245_3, CREB3L2, AC022173_2	1	SCZ
1216	7	140217631	142098979	60	ENSG00000146966, ENSG00000221732, ENSG00000201354, ENSG00000240173, ENSG00000133597, ENSG00000090266, ENSG00000240889, ENSG00000157764, ENSG00000271932, ENSG00000271611, ENSG00000242703, ENSG00000273081, ENSG00000090263, ENSG00000223212, ENSG00000261115, ENSG00000261778, ENSG00000261624, ENSG00000204990, ENSG00000261629, ENSG00000261797, ENSG00000261570, ENSG00000006530, ENSG00000244701, ENSG00000257093, ENSG00000270157, ENSG00000228775, ENSG00000214102, ENSG00000212153, ENSG00000106028, ENSG00000127362, ENSG00000127364, ENSG00000270923, ENSG00000127366, ENSG00000241926, ENSG00000224354, ENSG00000239648, ENSG00000240677, ENSG00000165076, ENSG00000265523, ENSG00000240031, ENSG00000237621, ENSG00000257335, ENSG00000244292, ENSG00000258083, ENSG00000258227, ENSG00000257138, ENSG00000257743, ENSG00000240268, ENSG00000258223, ENSG00000186163, ENSG00000241881, ENSG00000242115, ENSG00000242736, ENSG00000226660, ENSG00000237702, ENSG00000211710, ENSG00000211734, ENSG00000211706, ENSG00000211707, ENSG00000211745	DENND2A, AC006452_1, Y_RNA, RN7SL771P, ADCK2, NDUFB2, NDUFB2_AS1, BRAF, U6, RP4_813F11_3, CCT4P1, RP4_813F11_4, MRPS33, RNU4_74P, TMEM178B, RP5_1173P7_1, RP5_914M6_1, RP5_842K16_1, RP5_842K16_2, RP11_744I24_3, RP11_744I24_2, AGK, RP5_894A10_2, KIAA1147, RP5_894A10_6, WEE2_AS1, WEE2, RNU1_82P, SSBP1, TAS2R3, TAS2R4, TAS2R6, TAS2R5, RP5_1154E9_7, MTND2P5, MTND1P3, MYL6P4, PRSS37, AC073647_1, OR9A3P, OR9A1P, MGAM, OR9N1P, OR9A4, CLEC5A, TAS2R38, RP11_1220K2_2, MOXD2P, PRSS58, U66059_29, U66059_58, PRSS3P3, TRBV1, TRBV2, TRBV3_1, TRBV4_1, TRBV5_1, TRBV6_1, TRBV7_1, TRBV4_2	1	BIP
1217	7	142098980	144324464	138	ENSG00000229200, ENSG00000211732, ENSG00000211731, ENSG00000253291, ENSG00000253534, ENSG00000211728, ENSG00000211727, ENSG00000253188, ENSG00000211725, ENSG00000227550, ENSG00000211724, ENSG00000230099, ENSG00000253409, ENSG00000211721, ENSG00000211739, ENSG00000241657, ENSG00000229769, ENSG00000244661, ENSG00000211720, ENSG00000211717, ENSG00000211716, ENSG00000211715, ENSG00000239944, ENSG00000211714, ENSG00000211713, ENSG00000242771, ENSG00000243889, ENSG00000211746, ENSG00000211747, ENSG00000251578, ENSG00000240578, ENSG00000211749, ENSG00000211750, ENSG00000270672, ENSG00000211751, ENSG00000239992, ENSG00000249912, ENSG00000241911, ENSG00000211752, ENSG00000211753, ENSG00000244273, ENSG00000232869, ENSG00000204983, ENSG00000250591, ENSG00000250606, ENSG00000243661, ENSG00000211764, ENSG00000211765, ENSG00000211766, ENSG00000211767, ENSG00000211768, ENSG00000211769, ENSG00000211770, ENSG00000211771, ENSG00000211772, ENSG00000237254, ENSG00000106123, ENSG00000165125, ENSG00000224970, ENSG00000127412, ENSG00000165131, ENSG00000197993, ENSG00000179468, ENSG00000239293, ENSG00000225781, ENSG00000179420, ENSG00000159763, ENSG00000236398, ENSG00000221937, ENSG00000268170, ENSG00000197448, ENSG00000231840, ENSG00000178826, ENSG00000106144, ENSG00000239419, ENSG00000240322, ENSG00000231531, ENSG00000188037, ENSG00000159784, ENSG00000272619, ENSG00000232533, ENSG00000159840, ENSG00000146904, ENSG00000229153, ENSG00000234066, ENSG00000185899, ENSG00000221855, ENSG00000236853, ENSG00000176510, ENSG00000229977, ENSG00000229877, ENSG00000176227, ENSG00000271079, ENSG00000252037, ENSG00000230556, ENSG00000223459, ENSG00000170379, ENSG00000159860, ENSG00000253882, ENSG00000252523, ENSG00000271321, ENSG00000241136, ENSG00000232145, ENSG00000198420, ENSG00000221910, ENSG00000243583, ENSG00000213215, ENSG00000270729, ENSG00000273377, ENSG00000242280, ENSG00000221813, ENSG00000221836, ENSG00000221933, ENSG00000239967, ENSG00000221858, ENSG00000221989, ENSG00000239981, ENSG00000221938, ENSG00000273234, ENSG00000183122, ENSG00000240621, ENSG00000256178, ENSG00000225932, ENSG00000213214, ENSG00000244198, ENSG00000212807, ENSG00000170356, ENSG00000244479, ENSG00000243896, ENSG00000244693, ENSG00000204959, ENSG00000228960, ENSG00000221970, ENSG00000050327, ENSG00000106410, ENSG00000242978, ENSG00000221507, ENSG00000196511	TRBV7_8, TRBV6_9, TRBV5_7, TRBV7_7, TRBV6_8, TRBV5_6, TRBV7_6, TRBV6_7, TRBV5_5, TRBV7_5, TRBV6_6, TRBV5_4, TRBV7_4, TRBV6_5, TRBV12_2, TRBV11_2, TRBV10_2, TRBV12_1, TRBV11_1, TRBV10_1, TRBV9, TRBV5_3, TRBV8_2, TRBV7_3, TRBV6_4, TRBV5_2, TRBV8_1, TRBV19, TRBV20_1, TRBV21_1, TRBV22_1, TRBV23_1, TRBV24_1, MTRNR2L6, TRBV25_1, TRBVA, TRBV26, TRBVB, TRBV27, TRBV28, PGBD4P1, TRBV29_1, PRSS1, PRSS3P1, PRSS3P2, WBP1LP1, TRBJ2_1, TRBJ2_2, TRBJ2_2P, TRBJ2_3, TRBJ2_4, TRBJ2_5, TRBJ2_6, TRBJ2_7, TRBC2, TRBV30, EPHB6, TRPV6, RP11_114L10_2, TRPV5, C7orf34, KEL, OR9A2, OR9P1P, OR6V1, OR6W1P, PIP, TAS2R39, TAS2R40, AC073342_1, GSTK1, AC073342_12, TMEM139, CASP2, RN7SL535P, RN7SL481P, HINT1P1, CLCN1, FAM131B, RP11_563K23_1, AC093673_5, ZYX, EPHA1, EPHA1_AS1, TAS2R62P, TAS2R60, TAS2R41, OR2R1P, OR10AC1P, AC073264_10, PAICSP5, CTAGE15, CTAGE15, RNU6_162P, AC073264_6, FAM115B, FAM115C, FAM115D, RP11_61L23_2, RNU6_267P, CTAGE6, PAICSP6, RP11_307I2_1, FAM115A, OR2F2, RP4_669B10_3, OR2F1, RP4_669B10_6, OR2Q1P, SLC16A1P1, OR6B1, OR2A5, OR2A25, OR2A41P, OR2A12, OR2A2, OR2A15P, OR2A14, OR2A13P, OR2A3P, OR2AO1P, AC004889_1, CTAGE4, ARHGEF35, RP4_545C24_1, OR2A42, OR2A20P, OR2A1_AS1, OR2A7, CTAGE8, ARHGEF34P, OR2A9P, OR2A1, ARHGEF5, NOBOX, RP4_545C24_5, RNU6ATAC40P, TPK1	1	AD
1219	7	145415776	146574327	2	ENSG00000264018, ENSG00000174469	RN7SL207P, CNTNAP2	1	AD
1240	8	3787249	4273083	2	ENSG00000183117, ENSG00000264588	CSMD1, RN7SL872P	1	SCZ
1248	8	9167796	9835863	12	ENSG00000254235, ENSG00000253735, ENSG00000201815, ENSG00000254237, ENSG00000249050, ENSG00000272267, ENSG00000173273, ENSG00000253697, ENSG00000207701, ENSG00000239065, ENSG00000253230, ENSG00000238496	RP11_115J16_1, RP11_115J16_3, RNU6_526P, RP11_115J16_2, RP11_375N15_1, RP11_375N15_2, TNKS, RP11_1081K18_1, MIR597, snoU13, LINC00599, snoU13	1	BIP
1249	8	9835864	10478851	12	ENSG00000260093, ENSG00000175806, ENSG00000221320, ENSG00000249848, ENSG00000261451, ENSG00000253641, ENSG00000207128, ENSG00000253678, ENSG00000253649, ENSG00000272505, ENSG00000184647, ENSG00000183638	RP11_1E4_1, MSRA, AC023385_1, RP11_212F11_1, RP11_981G7_1, RP11_981G7_2, RNU6_729P, RP11_981G7_3, PRSS51, RP11_981G7_6, PRSS55, RP1L1	2	BIP, SCZ
1259	8	15999329	16988030	8	ENSG00000038945, ENSG00000253951, ENSG00000253934, ENSG00000253184, ENSG00000253496, ENSG00000264092, ENSG00000078579, ENSG00000155970	MSR1, RP11_447G11_1, MRPL49P2, RP11_13N12_2, RP11_13N12_1, RN7SL474P, FGF20, MICU3	1	PD
1262	8	17947005	18668609	12	ENSG00000245281, ENSG00000253384, ENSG00000171428, ENSG00000254015, ENSG00000253937, ENSG00000244593, ENSG00000271654, ENSG00000156006, ENSG00000156011, ENSG00000187229, ENSG00000244018, ENSG00000251963	CTD_2547L16_1, CTD_2547L16_3, NAT1, CTD_2547L16_2, NATP, RP11_685B14_1, RP11_685B14_3, NAT2, PSD3, RP11_161I2_1, RPL35P6, AC090420_1	1	SCZ
1271	8	25859278	26679135	14	ENSG00000221818, ENSG00000199620, ENSG00000249213, ENSG00000221914, ENSG00000228451, ENSG00000104765, ENSG00000253430, ENSG00000251203, ENSG00000254362, ENSG00000240694, ENSG00000092964, ENSG00000253208, ENSG00000120907, ENSG00000240519	EBF2, RNA5SP258, RP11_98P2_1, PPP2R2A, SDAD1P1, BNIP3L, RP11_14I17_2, RP11_14I17_1, RP11_14I17_3, PNMA2, DPYSL2, RP11_1G11_2, ADRA1A, RP11_384C12_1	1	SCZ
1272	8	26679136	27406511	13	ENSG00000120907, ENSG00000253813, ENSG00000215288, ENSG00000221616, ENSG00000253899, ENSG00000253903, ENSG00000221623, ENSG00000253888, ENSG00000015592, ENSG00000104228, ENSG00000120899, ENSG00000120903, ENSG00000120915	ADRA1A, COX6B1P4, RP11_613H2_1, MIR548H4, RP11_613H2_2, RP11_521M14_2, AC090150_1, RP11_521M14_1, STMN4, TRIM35, PTK2B, CHRNA2, EPHX2	2	AD, SCZ
1273	8	27406512	28344176	30	ENSG00000234770, ENSG00000120885, ENSG00000168077, ENSG00000222862, ENSG00000253560, ENSG00000265075, ENSG00000147419, ENSG00000253875, ENSG00000238624, ENSG00000171320, ENSG00000202242, ENSG00000168078, ENSG00000253176, ENSG00000168079, ENSG00000265847, ENSG00000253290, ENSG00000253615, ENSG00000253397, ENSG00000189233, ENSG00000134014, ENSG00000250516, ENSG00000253907, ENSG00000253690, ENSG00000239198, ENSG00000168081, ENSG00000186918, ENSG00000214050, ENSG00000254370, ENSG00000207361, ENSG00000253567	GULOP, CLU, SCARA3, RNU6_1086P, RP11_16P20_2, MIR3622B, CCDC25, RP11_16P20_3, snoU13, ESCO2, RNU6_1276P, PBK, RP11_1149M3_2, SCARA5, MIR4287, RP11_597M17_3, RP11_597M17_2, RP11_597M17_1, NUGGC, ELP3, RP11_380I10_2, RP11_380I10_3, RP11_380I10_4, RPL5P22, PNOC, ZNF395, FBXO16, RP11_181B11_1, RNU6_178P, RP11_181B11_2	2	AD, SCZ
1278	8	33982538	34792220	6	ENSG00000254302, ENSG00000253108, ENSG00000254033, ENSG00000215264, ENSG00000254344, ENSG00000243181	RP11_431M3_1, RP1_84O15_2, RP11_431M3_2, RP1_84O15_1, RP11_258J10_1, RP11_734J24_1	2	BIP, SCZ
1280	8	36641175	38803980	63	ENSG00000215262, ENSG00000219491, ENSG00000243503, ENSG00000254038, ENSG00000253650, ENSG00000253123, ENSG00000253746, ENSG00000253161, ENSG00000253388, ENSG00000253414, ENSG00000254111, ENSG00000254290, ENSG00000254306, ENSG00000253344, ENSG00000223215, ENSG00000183779, ENSG00000253181, ENSG00000183154, ENSG00000147475, ENSG00000233170, ENSG00000147471, ENSG00000020181, ENSG00000104221, ENSG00000156675, ENSG00000241032, ENSG00000169154, ENSG00000264965, ENSG00000188778, ENSG00000270865, ENSG00000187840, ENSG00000260949, ENSG00000272128, ENSG00000129691, ENSG00000253437, ENSG00000240015, ENSG00000147465, ENSG00000253356, ENSG00000175324, ENSG00000253739, ENSG00000156735, ENSG00000248585, ENSG00000085788, ENSG00000147535, ENSG00000147548, ENSG00000255487, ENSG00000254898, ENSG00000272092, ENSG00000165046, ENSG00000254981, ENSG00000272159, ENSG00000077782, ENSG00000255201, ENSG00000239218, ENSG00000196166, ENSG00000253361, ENSG00000254100, ENSG00000253570, ENSG00000254321, ENSG00000147526, ENSG00000207258, ENSG00000253586, ENSG00000253829, ENSG00000169499	KCNU1, TPT1P8, AC090453_1, RP11_419C23_1, SMARCE1P4, RP11_527N22_1, RP11_527N22_2, RP11_150O12_1, RP11_150O12_2, RP11_150O12_6, RP11_150O12_5, RP11_150O12_3, RP11_150O12_4, RP11_346L1_2, RNU6_607P, ZNF703, RP11_863K10_2, RP11_863K10_7, ERLIN2, RP11_863K10_4, PROSC, GPR124, BRF2, RAB11FIP1, RN7SL709P, GOT1L1, AC144573_1, ADRB3, KB_1836B5_3, EIF4EBP1, KB_1836B5_1, KB_1836B5_4, ASH2L, RP11_90P5_4, RP11_90P5_5, STAR, RP11_90P5_2, LSM1, RP11_90P5_7, BAG4, RP11_90P5_1, DDHD2, PPAPDC1B, WHSC1L1, RP11_513D5_5, RP11_513D5_2, RP11_350N15_5, LETM2, RP11_350N15_3, RP11_350N15_6, FGFR1, RP11_350N15_4, RPS20P22, C8orf86, RP11_675F6_3, RP11_675F6_4, RNF5P1, RP11_495O10_1, TACC1, Y_RNA, RP11_723D22_2, RP11_723D22_3, PLEKHA2	1	SCZ
1297	8	60476249	61324889	9	ENSG00000253260, ENSG00000253879, ENSG00000253413, ENSG00000253723, ENSG00000254775, ENSG00000254954, ENSG00000178538, ENSG00000251396, ENSG00000226301	RP11_379I19_1, RP11_379I19_3, RP11_960H2_2, RP11_960H2_1, RP11_27P7_1, SLC2A13P1, CA8, RP11_163N6_2, PDCL3P1	1	SCZ
1321	8	89081178	90364149	6	ENSG00000156103, ENSG00000253553, ENSG00000251904, ENSG00000250962, ENSG00000271156, ENSG00000253621	MMP16, RP11_586K2_1, RNA5SP272, RP11_69I13_1, RP11_642C5_1, RP11_255L13_1	1	SCZ
1339	8	111207350	112601513	12	ENSG00000253956, ENSG00000253107, ENSG00000253122, ENSG00000253717, ENSG00000253994, ENSG00000254241, ENSG00000253877, ENSG00000253103, ENSG00000253489, ENSG00000254124, ENSG00000253434, ENSG00000255033	RP11_211F2_1, CTD_2544L4_1, RP11_238I10_1, KB_1299A7_2, KB_1299A7_1, RP11_946L20_1, RP11_946L20_2, RP11_946L20_4, RP11_114O8_1, EEF1A1P37, RP11_1101K5_1, RP11_1101K5_2	1	SCZ
1367	8	142611890	143611461	9	ENSG00000221123, ENSG00000254183, ENSG00000261710, ENSG00000265247, ENSG00000254008, ENSG00000171045, ENSG00000253602, ENSG00000261693, ENSG00000181790	AC104417_1, RP11_953B20_2, RP11_953B20_1, MIR4472_1, LINC00051, TSNARE1, CTD_3135A9_3, RP13_467H17_1, BAI1	1	SCZ
1369	8	144934289	146303787	82	ENSG00000227184, ENSG00000178209, ENSG00000207574, ENSG00000178685, ENSG00000178719, ENSG00000186583, ENSG00000204791, ENSG00000178814, ENSG00000255224, ENSG00000178896, ENSG00000197858, ENSG00000179091, ENSG00000179526, ENSG00000179632, ENSG00000179698, ENSG00000235173, ENSG00000227473, ENSG00000179832, ENSG00000264721, ENSG00000204775, ENSG00000187786, ENSG00000230567, ENSG00000264987, ENSG00000204771, ENSG00000170727, ENSG00000188686, ENSG00000185122, ENSG00000254690, ENSG00000185000, ENSG00000170616, ENSG00000214597, ENSG00000271698, ENSG00000185803, ENSG00000182325, ENSG00000173137, ENSG00000071894, ENSG00000216133, ENSG00000221802, ENSG00000272115, ENSG00000147804, ENSG00000160948, ENSG00000160949, ENSG00000232600, ENSG00000187954, ENSG00000254578, ENSG00000167702, ENSG00000160973, ENSG00000160972, ENSG00000255182, ENSG00000261139, ENSG00000167701, ENSG00000167700, ENSG00000160957, ENSG00000265393, ENSG00000160959, ENSG00000254402, ENSG00000213563, ENSG00000147799, ENSG00000255681, ENSG00000256822, ENSG00000265295, ENSG00000255456, ENSG00000254533, ENSG00000255085, ENSG00000263612, ENSG00000198169, ENSG00000196378, ENSG00000244307, ENSG00000161016, ENSG00000197363, ENSG00000147789, ENSG00000170619, ENSG00000196150, ENSG00000263640, ENSG00000170631, ENSG00000196922, ENSG00000255164, ENSG00000254618, ENSG00000255559, ENSG00000255530, ENSG00000255000, ENSG00000182307	EPPK1, PLEC, MIR661, PARP10, GRINA, SPATC1, CTD_3065J16_6, OPLAH, CTD_3065J16_9, EXOSC4, GPAA1, CYC1, SHARPIN, MAF1, KIAA1875, FAM203A, TSSK5P1, MROH1, AC104592_1, KM_PA_2, SCXB, FAM203B, AC110280_1, CTD_3232M19_2, BOP1, SCXA, HSF1, GS1_393G12_12, DGAT1, SCRT1, TMEM249, GS1_393G12_13, SLC52A2, FBXL6, ADCK5, CPSF1, MIR939, MIR1234, GS1_393G12_14, SLC39A4, VPS28, TONSL, AC084125_4, CYHR1, CTD_2517M22_16, KIFC2, FOXH1, PPP1R16A, CTD_2517M22_14, CTD_2517M14_5, GPT, MFSD3, RECQL4, CTD_2517M22_17, LRRC14, LRRC24, C8orf82, ARHGAP39, AC084125_1, AC084125_2, AC084125_3, CTD_2517M22_9, AF186192_1, AF186192_5, AF186192_6, ZNF251, ZNF34, RN7SL395P, RPL8, ZNF517, ZNF7, COMMD5, ZNF250, AF235103_1, ZNF16, ZNF252P, RP5_1047A19_4, TMED10P1, ZNF252P_AS1, RP5_1047A19_6, AC139103_1, C8orf33	2	PD, BIP
1384	9	10675475	11270764	4	ENSG00000227138, ENSG00000230589, ENSG00000270372, ENSG00000234146	RP11_421B23_2, IMP3P1, RP11_109M17_2, RP11_109M17_1	1	MDD
1385	9	11270765	12044915	1	ENSG00000230365	RP11_23D5_1	1	MDD
1392	9	16658378	17392382	8	ENSG00000173068, ENSG00000234779, ENSG00000233551, ENSG00000237153, ENSG00000241152, ENSG00000226470, ENSG00000237083, ENSG00000044459	BNC2, RP11_62F24_2, RP11_335H2_2, RP11_132E11_2, RN7SL720P, RP11_132E11_3, RP11_132E11_4, CNTLN	1	MDD
1401	9	24757730	25957606	6	ENSG00000216088, ENSG00000223088, ENSG00000222693, ENSG00000198680, ENSG00000236306, ENSG00000270683	AL157830_1, RMRPP5, RN7SKP120, TUSC1, RP11_33G16_1, RP11_477G9_1	1	MDD
1413	9	36749274	37687112	32	ENSG00000266255, ENSG00000196092, ENSG00000258885, ENSG00000264922, ENSG00000265368, ENSG00000250850, ENSG00000125385, ENSG00000232920, ENSG00000260100, ENSG00000233137, ENSG00000233242, ENSG00000147905, ENSG00000200502, ENSG00000228292, ENSG00000216070, ENSG00000206784, ENSG00000224648, ENSG00000137106, ENSG00000236156, ENSG00000168795, ENSG00000264255, ENSG00000187988, ENSG00000137054, ENSG00000230188, ENSG00000234160, ENSG00000147912, ENSG00000256966, ENSG00000175768, ENSG00000255872, ENSG00000233111, ENSG00000070601, ENSG00000201287	MIR4475, PAX5, RP11_344B23_2, MIR4540, MIR4476, RP11_297B17_3, RP11_297B17_2, RP11_465M18_1, RP11_220I1_5, RP11_220I1_1, RP11_220I1_2, ZCCHC7, Y_RNA, RP11_220I1_4, AL158155_1, Y_RNA, RP11_397D12_4, GRHPR, CHCHD4P3, ZBTB5, RN7SL463P, RP11_405L18_2, POLR1E, RP11_405L18_4, RP11_613M10_6, FBXO10, RP11_613M10_8, TOMM5, RP11_613M10_9, RAB1C, FRMPD1, RN7SKP171	2	BIP, MDD
1429	9	83455503	85135751	24	ENSG00000226798, ENSG00000228375, ENSG00000237072, ENSG00000196781, ENSG00000233926, ENSG00000207206, ENSG00000263404, ENSG00000252167, ENSG00000200969, ENSG00000240632, ENSG00000230846, ENSG00000189357, ENSG00000267559, ENSG00000186788, ENSG00000237770, ENSG00000214929, ENSG00000231649, ENSG00000230360, ENSG00000235377, ENSG00000228430, ENSG00000225085, ENSG00000228046, ENSG00000228123, ENSG00000232749	RP11_289F5_1, RPS20P25, RP11_232A1_2, TLE1, RP11_154D17_1, RNU6_1035P, AL158154_1, RNA5SP287, SNORD95, SPATA31D5P, RP11_383M4_2, SPATA31D4, RP11_383M4_6, SPATA31D3, SPATA31D2P, SPATA31D1, SPATA31B1, DDX10P2, RP11_388B24_4, RP11_15B24_5, RP11_15B24_1, RP11_15B24_2, RP11_15B24_3, RP11_15B24_4	1	SCZ
1445	9	100310518	101596750	25	ENSG00000136842, ENSG00000136925, ENSG00000136937, ENSG00000231521, ENSG00000136936, ENSG00000214417, ENSG00000266608, ENSG00000260677, ENSG00000236130, ENSG00000178919, ENSG00000136932, ENSG00000201830, ENSG00000136929, ENSG00000136938, ENSG00000236896, ENSG00000212521, ENSG00000095380, ENSG00000106785, ENSG00000106789, ENSG00000095383, ENSG00000224001, ENSG00000136928, ENSG00000229897, ENSG00000165138, ENSG00000119514	TMOD1, TSTD2, NCBP1, RP11_244N9_4, XPA, KRT18P13, AL445531_1, RP11_546O6_4, RP11_23B15_1, FOXE1, C9orf156, Y_RNA, HEMGN, ANP32B, RP11_535C21_3, RNU6_918P, NANS, TRIM14, CORO2A, TBC1D2, RP11_270F18_2, GABBR2, SEPT7P7, ANKS6, GALNT12	1	SCZ
1464	9	119001228	119890464	10	ENSG00000182752, ENSG00000226604, ENSG00000244757, ENSG00000216182, ENSG00000256040, ENSG00000148219, ENSG00000229105, ENSG00000230894, ENSG00000119401, ENSG00000265662	PAPPA, PAPPA_AS2, RP11_45A16_4, AL137024_1, PAPPA_AS1, ASTN2, RP11_264C15_2, RP11_67K19_3, TRIM32, AL354981_1	1	MDD
1484	9	140097760	141146682	37	ENSG00000176058, ENSG00000187713, ENSG00000188566, ENSG00000212864, ENSG00000197191, ENSG00000233198, ENSG00000198569, ENSG00000188229, ENSG00000188163, ENSG00000197768, ENSG00000188986, ENSG00000198113, ENSG00000270259, ENSG00000260996, ENSG00000198435, ENSG00000187609, ENSG00000272272, ENSG00000188747, ENSG00000188833, ENSG00000165802, ENSG00000130653, ENSG00000263933, ENSG00000182154, ENSG00000148399, ENSG00000165724, ENSG00000197070, ENSG00000203993, ENSG00000181090, ENSG00000233998, ENSG00000255585, ENSG00000207693, ENSG00000203987, ENSG00000148408, ENSG00000229926, ENSG00000159247, ENSG00000237419, ENSG00000233013	TPRN, TMEM203, NDOR1, RNF208, C9orf169, RNF224, SLC34A3, TUBB4B, FAM166A, C9orf173, NELFB, TOR4A, RP13_122B23_9, RP13_122B23_8, NRARP, EXD3, snoU13, NOXA1, ENTPD8, NSMF, PNPLA7, AL365502_1, MRPL41, DPH7, ZMYND19, ARRDC1, C9orf37, EHMT1, SETP5, RP11_188C12_2, MIR602, RP11_188C12_3, CACNA1B, RP11_424E7_3, TUBBP5, RP11_885N19_6, FAM157B	1	BIP
1498	10	10969482	11856924	12	ENSG00000229240, ENSG00000231496, ENSG00000048740, ENSG00000228027, ENSG00000229206, ENSG00000237986, ENSG00000230322, ENSG00000181800, ENSG00000148429, ENSG00000271360, ENSG00000271046, ENSG00000134463	LINC00710, RP1_251M9_2, CELF2, RP1_251M9_3, RP11_397O4_1, CELF2_AS2, RP3_323N1_2, CELF2_AS1, USP6NL, RP11_138I18_1, RP11_138I18_2, ECHDC3	1	AD
1506	10	18529743	19421514	12	ENSG00000165995, ENSG00000235020, ENSG00000240291, ENSG00000225527, ENSG00000241058, ENSG00000271786, ENSG00000152487, ENSG00000165997, ENSG00000225509, ENSG00000234244, ENSG00000234813, ENSG00000226255	CACNB2, RP11_109I13_2, RP11_499P20_2, RP11_383B4_4, NSUN6, RP11_139J15_7, ARL5B_AS1, ARL5B, AIFM1P1, RP11_139J15_5, RP11_288D15_1, UBE2V2P1	2	BIP, SCZ
1543	10	61470384	62626465	10	ENSG00000165449, ENSG00000227877, ENSG00000108091, ENSG00000235931, ENSG00000151150, ENSG00000232682, ENSG00000202190, ENSG00000122872, ENSG00000254271, ENSG00000170312	SLC16A9, LINC00948, CCDC6, C10orf40, ANK3, RP11_388P9_2, Y_RNA, ARL4P, RP11_131N11_4, CDK1	1	BIP
1545	10	64069688	65400431	19	ENSG00000240940, ENSG00000138311, ENSG00000263920, ENSG00000234489, ENSG00000238280, ENSG00000181915, ENSG00000122877, ENSG00000199446, ENSG00000224301, ENSG00000148572, ENSG00000171988, ENSG00000234369, ENSG00000270421, ENSG00000221063, ENSG00000235816, ENSG00000272767, ENSG00000224412, ENSG00000165476, ENSG00000232075	RN7SL591P, ZNF365, AC067751_1, ALDH7A1P4, RP11_436D10_3, ADO, EGR2, RNU6_543P, RP11_144G16_1, NRBF2, JMJD1C, TATDN1P1, RP11_351O1_4, MIR1296, PRELID1P3, JMJD1C_AS1, RP11_351O1_3, REEP3, MRPL35P2	1	BIP
1581	10	104206838	106142283	66	ENSG00000269609, ENSG00000120055, ENSG00000138111, ENSG00000138107, ENSG00000273262, ENSG00000107882, ENSG00000242311, ENSG00000228657, ENSG00000207029, ENSG00000272933, ENSG00000171206, ENSG00000138175, ENSG00000156398, ENSG00000166272, ENSG00000252994, ENSG00000148795, ENSG00000203886, ENSG00000213061, ENSG00000236937, ENSG00000166275, ENSG00000270316, ENSG00000201080, ENSG00000214435, ENSG00000235266, ENSG00000272912, ENSG00000148842, ENSG00000076685, ENSG00000237827, ENSG00000213277, ENSG00000229256, ENSG00000235376, ENSG00000148798, ENSG00000156374, ENSG00000212413, ENSG00000148835, ENSG00000173915, ENSG00000221767, ENSG00000148843, ENSG00000138172, ENSG00000273485, ENSG00000234699, ENSG00000185933, ENSG00000183128, ENSG00000235470, ENSG00000107954, ENSG00000226431, ENSG00000107957, ENSG00000273108, ENSG00000222503, ENSG00000260461, ENSG00000107960, ENSG00000065613, ENSG00000266754, ENSG00000065618, ENSG00000216083, ENSG00000156384, ENSG00000197748, ENSG00000208033, ENSG00000148834, ENSG00000266852, ENSG00000065621, ENSG00000148841, ENSG00000270075, ENSG00000228261, ENSG00000231233, ENSG00000120051	RP11_18I14_10, C10orf95, TMEM180, ACTR1A, RP11_18I14_11, SUFU, RN7SL21P, RP11_170J3_2, RNU6_43P, RP11_47A8_5, TRIM8, ARL3, SFXN2, WBP1L, RNU6_1231P, CYP17A1, CYP17A1_AS1, PFN1P11, PTGES3P4, C10orf32, C10orf32_ASMT, RNU6_372P, AS3MT, RP11_753C18_8, RP11_724N1_1, CNNM2, NT5C2, RP11_332O19_2, MARCKSL1P1, ST13P13, RPEL1, INA, PCGF6, RNU11_3P, TAF5, USMG5, MIR1307, PDCD11, CALHM2, RP11_225H22_7, RP11_225H22_4, CALHM1, CALHM3, RP11_225H22_5, NEURL1, RP11_416N2_3, SH3PXD2A, RP11_416N2_4, Y_RNA, RP11_541N10_3, OBFC1, SLK, RN7SL524P, COL17A1, MIR936, SFR1, WDR96, MIR609, GSTO1, MIR4482_1, GSTO2, ITPRIP, RP11_127L20_5, RP11_127L20_3, CCDC147_AS1, CCDC147	1	SCZ
1582	10	106142284	107877787	10	ENSG00000120051, ENSG00000238620, ENSG00000225768, ENSG00000237761, ENSG00000156395, ENSG00000226387, ENSG00000207068, ENSG00000233477, ENSG00000213260, ENSG00000229466	CCDC147, snoU13, RP11_127O4_3, RP11_127O4_2, SORCS3, SORCS3_AS1, RNU6_463P, RP11_45P22_2, YWHAZP5, RP11_56I23_1	1	MDD
1586	10	110358383	112164981	20	ENSG00000223381, ENSG00000224498, ENSG00000222436, ENSG00000252574, ENSG00000200217, ENSG00000232728, ENSG00000237242, ENSG00000270333, ENSG00000270294, ENSG00000224907, ENSG00000108039, ENSG00000272160, ENSG00000203876, ENSG00000148700, ENSG00000263706, ENSG00000226734, ENSG00000119950, ENSG00000228417, ENSG00000214067, ENSG00000119953	RP11_655H13_2, MAPKAPK5P1, RN7SKP278, RNU5B_6P, RNU6_839P, PHB2P1, BTF3P15, RP11_566F5_2, RP11_566F5_1, RP11_451M19_2, XPNPEP1, U4, RP11_451M19_3, ADD3, RN7SL450P, SNRPGP12, MXI1, RP11_549L6_3, RP11_549L6_2, SMNDC1	1	BIP
1594	10	120592840	121874445	32	ENSG00000236058, ENSG00000213574, ENSG00000229272, ENSG00000215925, ENSG00000188613, ENSG00000107581, ENSG00000207468, ENSG00000222588, ENSG00000271343, ENSG00000119979, ENSG00000183605, ENSG00000165672, ENSG00000198873, ENSG00000228485, ENSG00000242853, ENSG00000236426, ENSG00000265719, ENSG00000148908, ENSG00000271353, ENSG00000151923, ENSG00000234569, ENSG00000227437, ENSG00000151929, ENSG00000232823, ENSG00000198825, ENSG00000242818, ENSG00000270300, ENSG00000197771, ENSG00000107651, ENSG00000265370, ENSG00000180230, ENSG00000223455	RP11_215A21_2, LDHAP5, RP11_498J9_2, AL157788_1, NANOS1, EIF3A, SNORA19, SNORA19, RP11_435O11_5, FAM45A, SFXN4, PRDX3, GRK5, GRK5_IT1, RN7SL749P, RP11_79M19_2, MIR4681, RGS10, RP11_179H18_8, TIAL1, RAD1P1, RP11_179H18_5, BAG3, TXNP1, INPP5F, RN7SL846P, PHACTR2P1, MCMBP, SEC23IP, MIR4682, NACAP2, RP11_781P14_3	1	PD
1626	11	13364728	15126767	34	ENSG00000133794, ENSG00000222162, ENSG00000148925, ENSG00000254583, ENSG00000255401, ENSG00000152266, ENSG00000228901, ENSG00000197601, ENSG00000254791, ENSG00000240454, ENSG00000200685, ENSG00000255075, ENSG00000255088, ENSG00000255411, ENSG00000254927, ENSG00000254930, ENSG00000201856, ENSG00000254438, ENSG00000152268, ENSG00000212365, ENSG00000254418, ENSG00000133818, ENSG00000255074, ENSG00000129083, ENSG00000251991, ENSG00000129084, ENSG00000256206, ENSG00000152270, ENSG00000255040, ENSG00000186104, ENSG00000175868, ENSG00000253179, ENSG00000110680, ENSG00000250640	ARNTL, RN7SKP151, BTBD10, RP11_15D14_1, RP11_15D14_2, PTH, HMGN2P36, FAR1, FAR1_IT1, RPL39P26, Y_RNA, RP11_23B7_3, RP11_23B7_4, RP11_98J9_1, RP11_98J9_2, RP11_98J9_3, RNA5SP331, RP11_231N3_1, SPON1, RNA5SP332, RP11_21L19_1, RRAS2, RP11_140L24_3, COPB1, RNU7_49P, PSMA1, PSMA1, PDE3B, RP11_677N16_1, CYP2R1, CALCB, CALCP, CALCA, RP11_7O20_4	1	PD
1636	11	24091273	24892439	4	ENSG00000254594, ENSG00000207252, ENSG00000187398, ENSG00000255489	RP11_2F20_1, Y_RNA, LUZP2, CTC_830E23_1	1	SCZ
1642	11	29530461	30570129	16	ENSG00000254530, ENSG00000255029, ENSG00000255117, ENSG00000255047, ENSG00000254734, ENSG00000243505, ENSG00000240554, ENSG00000261340, ENSG00000182255, ENSG00000254532, ENSG00000255288, ENSG00000131808, ENSG00000152219, ENSG00000242353, ENSG00000066382, ENSG00000255480	RP11_460B17_3, CTD_3012A18_1, RP5_1027O15_1, HNRNPRP2, CTD_3138F19_1, RN7SL240P, RPL7AP58, RP11_215H22_1, KCNA4, RP11_624D11_2, RP4_562D20_2, FSHB, ARL14EP, RP4_710M3_1, MPPED2, RP4_710M3_2	1	SCZ
1657	11	45019560	46316005	34	ENSG00000019485, ENSG00000254664, ENSG00000019505, ENSG00000254497, ENSG00000254427, ENSG00000255267, ENSG00000255041, ENSG00000254651, ENSG00000254746, ENSG00000255519, ENSG00000254514, ENSG00000175264, ENSG00000255091, ENSG00000254519, ENSG00000255426, ENSG00000255226, ENSG00000205106, ENSG00000181830, ENSG00000255447, ENSG00000121671, ENSG00000121653, ENSG00000255498, ENSG00000234776, ENSG00000121680, ENSG00000165905, ENSG00000135365, ENSG00000263539, ENSG00000254653, ENSG00000254871, ENSG00000255314, ENSG00000255269, ENSG00000254639, ENSG00000255007, ENSG00000157613	PRDM11, CTD_2560E9_3, SYT13, CTD_2560E9_5, RP11_430H10_1, RP11_430H10_2, RP11_430H10_4, RP11_430H10_3, RP11_958J22_1, RP11_958J22_2, RP11_958J22_3, CHST1, RP11_495O11_1, CTD_2210P24_1, CTD_2210P24_2, CTD_2210P24_3, CTD_2210P24_4, SLC35C1, CTD_2210P24_6, CRY2, MAPK8IP1, RP11_618K13_2, C11orf94, PEX16, GYLTL1B, PHF21A, AC024475_1, RP11_702F3_1, RP11_702F3_2, RP11_702F3_3, RP11_702F3_4, CTD_2589M5_5, CTD_2589M5_4, CREB3L1	1	SCZ
1658	11	46316006	48066366	67	ENSG00000157613, ENSG00000149091, ENSG00000264102, ENSG00000110492, ENSG00000180720, ENSG00000110497, ENSG00000244313, ENSG00000265014, ENSG00000180423, ENSG00000175224, ENSG00000175220, ENSG00000175213, ENSG00000180210, ENSG00000175216, ENSG00000263540, ENSG00000252427, ENSG00000212135, ENSG00000247675, ENSG00000134569, ENSG00000149179, ENSG00000271350, ENSG00000255520, ENSG00000149182, ENSG00000270060, ENSG00000165912, ENSG00000243802, ENSG00000266540, ENSG00000134574, ENSG00000256897, ENSG00000134575, ENSG00000025434, ENSG00000110514, ENSG00000256746, ENSG00000134571, ENSG00000066336, ENSG00000255197, ENSG00000265910, ENSG00000264583, ENSG00000165915, ENSG00000165916, ENSG00000165917, ENSG00000252327, ENSG00000149187, ENSG00000265467, ENSG00000270072, ENSG00000265559, ENSG00000213619, ENSG00000110536, ENSG00000123444, ENSG00000200376, ENSG00000231880, ENSG00000196666, ENSG00000172247, ENSG00000223187, ENSG00000109919, ENSG00000165923, ENSG00000109920, ENSG00000200090, ENSG00000252447, ENSG00000030066, ENSG00000271543, ENSG00000252941, ENSG00000252874, ENSG00000271557, ENSG00000254780, ENSG00000149177, ENSG00000254879	CREB3L1, DGKZ, MIR4688, MDK, CHRM4, AMBRA1, RP11_425L10_1, MIR3160_1, HARBI1, ATG13, ARHGAP1, ZNF408, F2, CKAP5, MIR5582, SNORD67, SNORD67, LRP4_AS1, LRP4, C11orf49, CTD_2384B9_1, RP11_390K5_3, ARFGAP2, RP11_390K5_6, PACSIN3, RP11_390K5_1, RN7SL772P, DDB2, RP11_17G12_2, ACP2, NR1H3, MADD, RP11_17G12_3, MYBPC3, SPI1, RP11_750H9_5, AC090559_2, MIR4487, SLC39A13, PSMC3, RAPSN, RNU6_1302P, CELF1, AC090559_1, RP11_750H9_7, RN7SL652P, NDUFS3, PTPMT1, KBTBD4, RNU5E_10P, KBTBD4, FAM180B, C1QTNF4, Y_RNA, MTCH2, AGBL2, FNBP4, Y_RNA, snoU13, NUP160, RP11_692M12_5, RNA5SP340, Y_RNA, RP11_692M12_4, RP11_793I11_1, PTPRJ, AC103828_1	1	SCZ
1667	11	56623495	57675986	46	ENSG00000255433, ENSG00000181282, ENSG00000181273, ENSG00000255083, ENSG00000273228, ENSG00000224196, ENSG00000272676, ENSG00000273255, ENSG00000183908, ENSG00000134817, ENSG00000149115, ENSG00000254662, ENSG00000149136, ENSG00000238692, ENSG00000109991, ENSG00000266018, ENSG00000156575, ENSG00000186652, ENSG00000254979, ENSG00000134802, ENSG00000252070, ENSG00000222998, ENSG00000186907, ENSG00000255301, ENSG00000149150, ENSG00000251995, ENSG00000134809, ENSG00000214872, ENSG00000156587, ENSG00000240371, ENSG00000149131, ENSG00000254602, ENSG00000208009, ENSG00000166793, ENSG00000172409, ENSG00000156599, ENSG00000156603, ENSG00000213593, ENSG00000254462, ENSG00000213592, ENSG00000211450, ENSG00000254732, ENSG00000233436, ENSG00000198561, ENSG00000255303, ENSG00000255266	AP000479_1, OR5AK3P, OR5AK2, OR5AK1P, OR5BQ1P, OR5AK4P, OR5AO1P, OR5BP1P, LRRC55, APLNR, TNKS1BP1, RP11_872D17_4, SSRP1, snoU13, P2RX3, AP000781_1, PRG3, PRG2, RP11_872D17_8, SLC43A3, RNA5SP341, RN7SKP259, RTN4RL2, RP11_624G17_3, SLC43A1, Y_RNA, TIMM10, SMTNL1, UBE2L6, RPS4XP13, SERPING1, AP000662_4, MIR130A, YPEL4, CLP1, ZDHHC5, MED19, TMX2, TMX2_CTNND1, AP000662_9, C11orf31, RP11_691N7_6, BTBD18, CTNND1, OR5BA1P, RP11_734C14_2	1	SCZ
1668	11	57675987	58452708	41	ENSG00000180714, ENSG00000254749, ENSG00000254601, ENSG00000186509, ENSG00000200817, ENSG00000172381, ENSG00000236541, ENSG00000255146, ENSG00000254853, ENSG00000255131, ENSG00000272685, ENSG00000172377, ENSG00000186508, ENSG00000272569, ENSG00000186513, ENSG00000197887, ENSG00000172774, ENSG00000180475, ENSG00000254589, ENSG00000172772, ENSG00000272900, ENSG00000255218, ENSG00000255431, ENSG00000255096, ENSG00000255333, ENSG00000197786, ENSG00000233499, ENSG00000273408, ENSG00000172769, ENSG00000172365, ENSG00000172362, ENSG00000255299, ENSG00000198283, ENSG00000110031, ENSG00000186660, ENSG00000255073, ENSG00000269570, ENSG00000242689, ENSG00000149124, ENSG00000265783, ENSG00000197254	OR5AZ1P, OR5BD1P, CYCSP26, OR9Q1, RNU6_899P, OR6Q1, VN2R9P, RP11_659P15_1, RP11_659P15_2, OR9L1P, OR9I3P, OR9I1, OR9I2P, OR5BL1P, OR9Q2, OR1S2, OR1S1, OR10Q1, EIF4A2P3, OR10W1, OR10Q2P, OR5BC1P, OR5B19P, OR5B10P, AP000435_3, OR5B17, OR5B1P, OR5B15P, OR5B3, OR5B2, OR5B12, RP11_655C2_3, OR5B21, LPXN, ZFP91, ZFP91_CNTF, AP001350_1, CNTF, GLYAT, AP000445_3, AP000445_1	1	SCZ
1670	11	59256233	60515105	44	ENSG00000204989, ENSG00000252418, ENSG00000176200, ENSG00000172742, ENSG00000254770, ENSG00000252893, ENSG00000255008, ENSG00000110048, ENSG00000264559, ENSG00000255139, ENSG00000166889, ENSG00000255355, ENSG00000223223, ENSG00000172289, ENSG00000166900, ENSG00000254403, ENSG00000254743, ENSG00000255538, ENSG00000254477, ENSG00000234964, ENSG00000166902, ENSG00000134812, ENSG00000134827, ENSG00000270929, ENSG00000214788, ENSG00000255393, ENSG00000149507, ENSG00000149516, ENSG00000255331, ENSG00000149534, ENSG00000254952, ENSG00000110077, ENSG00000214787, ENSG00000110079, ENSG00000166926, ENSG00000166927, ENSG00000166928, ENSG00000166930, ENSG00000156738, ENSG00000071203, ENSG00000204979, ENSG00000181995, ENSG00000166959, ENSG00000214782	OR4D8P, RNU6_779P, OR4D11, OR4D9, OR4D7P, RNU7_58P, AP000442_4, OSBP, MIR3162, AP000442_1, PATL1, AP000640_2, RN7SKP192, OR10V1, STX3, OR10Y1P, OR10V3P, OR10V2P, AP000640_10, FABP5P7, MRPL16, GIF, TCN1, SRD5A3P1, OOSP1, RP11_736I10_1, OOSP2, MS4A3, RP11_736I10_2, MS4A2, AP001257_1, MS4A6A, MS4A4E, MS4A4A, MS4A6E, MS4A7, MS4A14, MS4A5, MS4A1, MS4A12, MS4A13, LINC00301, MS4A8, MS4A18	1	AD
1671	11	60515106	61717117	55	ENSG00000166961, ENSG00000172689, ENSG00000255845, ENSG00000255959, ENSG00000256813, ENSG00000110104, ENSG00000183134, ENSG00000149506, ENSG00000110107, ENSG00000257052, ENSG00000256944, ENSG00000110108, ENSG00000256196, ENSG00000006118, ENSG00000110446, ENSG00000013725, ENSG00000207153, ENSG00000256733, ENSG00000110448, ENSG00000167987, ENSG00000229859, ENSG00000229183, ENSG00000256220, ENSG00000256713, ENSG00000167992, ENSG00000167986, ENSG00000149476, ENSG00000162144, ENSG00000149483, ENSG00000187049, ENSG00000149532, ENSG00000256591, ENSG00000167985, ENSG00000240823, ENSG00000162148, ENSG00000255931, ENSG00000266006, ENSG00000204950, ENSG00000011347, ENSG00000256443, ENSG00000250230, ENSG00000243742, ENSG00000255947, ENSG00000134780, ENSG00000124915, ENSG00000124920, ENSG00000134825, ENSG00000207601, ENSG00000168496, ENSG00000134824, ENSG00000149485, ENSG00000222326, ENSG00000221968, ENSG00000167994, ENSG00000200898	MS4A15, MS4A10, RP11_804A23_1, RP11_804A23_2, RP11_804A23_4, CCDC86, PTGDR2, ZP1, PRPF19, RP11_881M11_2, RP11_881M11_1, TMEM109, RP11_881M11_4, TMEM132A, SLC15A3, CD6, RNU6_933P, RP11_881M11_8, CD5, VPS37C, PGA3, PGA4, CTD_2331C18_5, PGA5, VWCE, DDB1, DAK, CYB561A3, TMEM138, TMEM216, CPSF7, RP11_286N22_8, SDHAF2, RN7SL23P, PPP1R32, RP11_286N22_10, MIR4488, LRRC10B, SYT7, RP11_794G24_1, RP11_855O10_2, RPLP0P2, RP11_855O10_3, DAGLA, RP11_467L20_10, MYRF, TMEM258, MIR611, FEN1, FADS2, FADS1, MIR1908, FADS3, RAB3IL1, RNU6_1243P	2	BIP, MDD
1673	11	62800369	64594822	81	ENSG00000256041, ENSG00000253547, ENSG00000197658, ENSG00000239924, ENSG00000184999, ENSG00000196600, ENSG00000256863, ENSG00000256847, ENSG00000256181, ENSG00000149742, ENSG00000168004, ENSG00000133317, ENSG00000133321, ENSG00000133328, ENSG00000176485, ENSG00000203520, ENSG00000184743, ENSG00000270269, ENSG00000256789, ENSG00000133318, ENSG00000271100, ENSG00000188070, ENSG00000255651, ENSG00000264519, ENSG00000168005, ENSG00000256280, ENSG00000072518, ENSG00000202089, ENSG00000167771, ENSG00000110583, ENSG00000207200, ENSG00000176340, ENSG00000256100, ENSG00000167770, ENSG00000133315, ENSG00000256824, ENSG00000256481, ENSG00000126500, ENSG00000256341, ENSG00000168439, ENSG00000149781, ENSG00000149743, ENSG00000149761, ENSG00000256116, ENSG00000110011, ENSG00000173511, ENSG00000173486, ENSG00000173457, ENSG00000256940, ENSG00000257086, ENSG00000149782, ENSG00000002330, ENSG00000173264, ENSG00000182450, ENSG00000257069, ENSG00000207024, ENSG00000219435, ENSG00000173153, ENSG00000173113, ENSG00000126432, ENSG00000236935, ENSG00000168071, ENSG00000162302, ENSG00000221273, ENSG00000231680, ENSG00000231492, ENSG00000181908, ENSG00000232500, ENSG00000237363, ENSG00000168065, ENSG00000197891, ENSG00000110076, ENSG00000237410, ENSG00000068831, ENSG00000068976, ENSG00000168066, ENSG00000269038, ENSG00000269290, ENSG00000168067, ENSG00000133895, ENSG00000171219	RP11_959F10_4, RP11_959F10_5, SLC22A24, RPL29P22, SLC22A10, SLC22A25, RP11_959F10_6, CCND2P1, AP000438_4, SLC22A9, HRASLS5, LGALS12, RARRES3, HRASLS2, PLA2G16, RP11_697H9_3, ATL3, RP11_697H9_4, RP11_697H9_2, RTN3, RP11_697H9_5, C11orf95, RP11_466C23_4, RN7SL596P, C11orf84, RP11_466C23_5, MARK2, RNU6_1306P, RCOR2, NAA40, RNU6_45P, COX8A, AP000721_4, OTUB1, MACROD1, RP11_21A7A_2, RP11_21A7A_4, FLRT1, RP11_21A7A_3, STIP1, FERMT3, TRPT1, NUDT22, RP11_783K16_14, DNAJC4, VEGFB, FKBP2, PPP1R14B, RP11_783K16_5, RP11_783K16_13, PLCB3, BAD, GPR137, KCNK4, RP11_783K16_10, Y_RNA, TEX40, ESRRA, TRMT112, PRDX5, AP003774_1, CCDC88B, RPS6KA4, MIR1237, AP003774_6, AP003774_5, AP003774_4, AP005273_1, AP006288_1, SLC22A11, SLC22A12, NRXN2, AP001092_4, RASGRP2, PYGM, SF1, AP001462_6, RP11_869B15_1, MAP4K2, MEN1, CDC42BPG	1	BIP
1674	11	64594823	66782661	155	ENSG00000171219, ENSG00000110047, ENSG00000230835, ENSG00000203400, ENSG00000267804, ENSG00000207648, ENSG00000229719, ENSG00000110046, ENSG00000068971, ENSG00000149735, ENSG00000168070, ENSG00000168062, ENSG00000213465, ENSG00000273003, ENSG00000270775, ENSG00000110025, ENSG00000168061, ENSG00000168060, ENSG00000266123, ENSG00000146670, ENSG00000162300, ENSG00000187066, ENSG00000149823, ENSG00000254501, ENSG00000149809, ENSG00000174276, ENSG00000255173, ENSG00000149806, ENSG00000162298, ENSG00000149792, ENSG00000254455, ENSG00000222477, ENSG00000255058, ENSG00000204710, ENSG00000255200, ENSG00000249251, ENSG00000254614, ENSG00000014216, ENSG00000197847, ENSG00000014138, ENSG00000149798, ENSG00000133884, ENSG00000173825, ENSG00000255478, ENSG00000162241, ENSG00000126391, ENSG00000245532, ENSG00000173727, ENSG00000251562, ENSG00000270117, ENSG00000270526, ENSG00000142186, ENSG00000168056, ENSG00000260233, ENSG00000173465, ENSG00000176973, ENSG00000173442, ENSG00000269018, ENSG00000173338, ENSG00000173327, ENSG00000197136, ENSG00000266041, ENSG00000213445, ENSG00000265874, ENSG00000173039, ENSG00000239356, ENSG00000172977, ENSG00000172922, ENSG00000214659, ENSG00000255557, ENSG00000254470, ENSG00000175827, ENSG00000172818, ENSG00000255120, ENSG00000255404, ENSG00000172757, ENSG00000172803, ENSG00000172732, ENSG00000172638, ENSG00000172543, ENSG00000172500, ENSG00000175602, ENSG00000175592, ENSG00000175573, ENSG00000175550, ENSG00000175513, ENSG00000175467, ENSG00000254867, ENSG00000175376, ENSG00000175334, ENSG00000175315, ENSG00000175294, ENSG00000175229, ENSG00000087365, ENSG00000238752, ENSG00000255038, ENSG00000175115, ENSG00000238763, ENSG00000255320, ENSG00000174996, ENSG00000254461, ENSG00000254855, ENSG00000254762, ENSG00000174903, ENSG00000245156, ENSG00000254452, ENSG00000174871, ENSG00000174851, ENSG00000179292, ENSG00000254458, ENSG00000174807, ENSG00000174791, ENSG00000254756, ENSG00000174744, ENSG00000174684, ENSG00000255468, ENSG00000174669, ENSG00000254736, ENSG00000202317, ENSG00000254510, ENSG00000174576, ENSG00000201733, ENSG00000174547, ENSG00000254596, ENSG00000174516, ENSG00000255517, ENSG00000254986, ENSG00000256349, ENSG00000174483, ENSG00000174165, ENSG00000269990, ENSG00000248746, ENSG00000250105, ENSG00000174080, ENSG00000182791, ENSG00000173992, ENSG00000199325, ENSG00000239306, ENSG00000173933, ENSG00000248643, ENSG00000173914, ENSG00000258297, ENSG00000173898, ENSG00000239553, ENSG00000173715, ENSG00000213409, ENSG00000254984, ENSG00000173653, ENSG00000173599, ENSG00000173621, ENSG00000239099, ENSG00000266423, ENSG00000173237, ENSG00000252709, ENSG00000173227	CDC42BPG, EHD1, AP001187_11, AP001187_1, RP11_665N17_4, MIR192, MIR194_2, ATG2A, PPP2R5B, GPHA2, C11orf85, BATF2, ARL2, RP11_399J13_3, AP000436_4, SNX15, SAC3D1, NAALADL1, RN7SL114P, CDCA5, ZFPL1, TMEM262, VPS51, AP003068_9, TM7SF2, ZNHIT2, AP003068_12, FAU, SYVN1, MRPL49, HIGD1AP10, RNU2_23P, AP003068_17, SPDYC, AP003068_18, PGAM1P8, AP003068_23, CAPN1, SLC22A20, POLA2, CDC42EP2, DPF2, TIGD3, RP11_867O8_5, SLC25A45, FRMD8, NEAT1, AP000769_1, MALAT1, AP000769_7, SNRPGP19, SCYL1, LTBP3, SSSCA1_AS1, SSSCA1, FAM89B, EHBP1L1, AP001362_1, KCNK7, MAP3K11, PCNXL3, MIR4690, SIPA1, MIR4489, RELA, RN7SL309P, KAT5, RNASEH2C, KRT8P26, RP11_770G2_2, AP5B1, AP001266_1, OVOL1, OVOL1_AS1, RP11_770G2_5, CFL1, SNX32, MUS81, EFEMP2, CTSW, FIBP, CCDC85B, FOSL1, C11orf68, DRAP1, TSGA10IP, SART1, RP11_1167A19_6, EIF1AD, BANF1, CST6, CATSPER1, GAL3ST3, SF3B2, snoU13, RP11_1167A19_2, PACS1, snoU13, RP11_755F10_1, KLC2, RP11_755F10_3, RP11_867G23_1, RP11_867G23_2, RAB1B, RP11_867G23_3, RP11_867G23_4, CNIH2, YIF1A, TMEM151A, RP11_867G23_13, CD248, RIN1, RP11_867G23_12, BRMS1, B3GNT1, RP11_867G23_8, SLC29A2, RP11_867G23_9, RNU1_84P, RP11_867G23_10, NPAS4, SNORA43, MRPL11, CTD_3074O7_7, PELI3, CTD_3074O7_5, DPP3, CTD_3074O7_11, BBS1, ZDHHC24, CTD_3074O7_12, ACTN3, CTD_3074O7_2, CTSF, CCDC87, CCS, RNU4_39P, RBM14, RBM4, RBM14_RBM4, RBM4B, RP11_658F2_8, SPTBN2, RN7SL12P, C11orf80, RP11_658F2_3, FTLP6, RCE1, PC, LRFN4, RNU7_23P, MIR3163, C11orf86, U3, SYT12	2	BIP, SCZ
1678	11	69713997	71242834	32	ENSG00000255191, ENSG00000254605, ENSG00000248844, ENSG00000254417, ENSG00000202070, ENSG00000131620, ENSG00000255143, ENSG00000254902, ENSG00000168040, ENSG00000254721, ENSG00000131626, ENSG00000255329, ENSG00000254604, ENSG00000221333, ENSG00000254484, ENSG00000255539, ENSG00000254495, ENSG00000246889, ENSG00000085733, ENSG00000162105, ENSG00000227726, ENSG00000226627, ENSG00000236262, ENSG00000207196, ENSG00000171671, ENSG00000263744, ENSG00000172900, ENSG00000172893, ENSG00000254682, ENSG00000172890, ENSG00000254924, ENSG00000244411	RP11_626H12_1, RP11_626H12_2, RP11_626H12_3, ANO1_AS2, RNU6_1175P, ANO1, RP11_805J14_3, ANO1_AS1, FADD, RP11_805J14_5, PPFIA1, H2AFZP4, AP000487_6, MIR548K, CTA_797E19_1, CTA_797E19_2, AP000487_4, AP000487_5, CTTN, SHANK2, AP001271_3, SHANK2_AS1, SHANK2_AS2, Y_RNA, SHANK2_AS3, MIR3664, AP002387_1, DHCR7, RP11_660L16_2, NADSYN1, RP11_684B2_3, KRTAP5_7	1	BIP
1685	11	78912253	79802286	6	ENSG00000149256, ENSG00000211997, ENSG00000266570, ENSG00000255209, ENSG00000221551, ENSG00000254471	TENM4, MIR708, MIR5579, RP11_258O13_1, AP000478_1, RP11_885L14_1	1	BIP
1691	11	84613230	85869059	19	ENSG00000150672, ENSG00000255555, ENSG00000255396, ENSG00000213305, ENSG00000254684, ENSG00000254897, ENSG00000206583, ENSG00000171204, ENSG00000171202, ENSG00000137504, ENSG00000179071, ENSG00000137501, ENSG00000215504, ENSG00000150676, ENSG00000255005, ENSG00000254479, ENSG00000073921, ENSG00000238666, ENSG00000200877	DLG2, AP000857_3, AP000857_2, HNRNPCP6, RP11_882I15_1, RP11_482L11_1, RNU6_1292P, TMEM126B, TMEM126A, CREBZF, CCDC89, SYTL2, AP000974_1, CCDC83, RP11_90K17_2, SLC25A1P1, PICALM, snoU13, RNU6_560P	1	AD
1692	11	85869060	86629333	19	ENSG00000254699, ENSG00000254502, ENSG00000074266, ENSG00000254783, ENSG00000255222, ENSG00000149196, ENSG00000239856, ENSG00000149201, ENSG00000254733, ENSG00000254727, ENSG00000151376, ENSG00000254731, ENSG00000255250, ENSG00000150687, ENSG00000271318, ENSG00000197882, ENSG00000269895, ENSG00000255203, ENSG00000255471	RP11_12D16_2, FNTAL1, EED, RP11_320L11_2, SETP17, C11orf73, RN7SL225P, CCDC81, RP11_317J19_1, PTP4A1P6, ME3, CTD_2005H7_1, CTD_2005H7_2, PRSS23, AP000654_5, OR7E13P, AP000654_4, OR7E2P, RP11_736K20_5	1	AD
1695	11	88359288	89209738	5	ENSG00000168959, ENSG00000221130, ENSG00000077498, ENSG00000197692, ENSG00000086991	GRM5, AP001482_1, TYR, CBX3P7, NOX4	1	MDD
1719	11	112755447	113889019	27	ENSG00000247416, ENSG00000149294, ENSG00000238998, ENSG00000227487, ENSG00000255129, ENSG00000149292, ENSG00000270179, ENSG00000170209, ENSG00000256757, ENSG00000149295, ENSG00000265140, ENSG00000166682, ENSG00000256091, ENSG00000086827, ENSG00000243353, ENSG00000257070, ENSG00000256603, ENSG00000228607, ENSG00000256167, ENSG00000255870, ENSG00000257101, ENSG00000048028, ENSG00000256452, ENSG00000255710, ENSG00000201687, ENSG00000149305, ENSG00000166736	RP11_629G13_1, NCAM1, RNU7_187P, NCAM1_AS1, RP11_839D17_3, TTC12, RP11_159N11_4, ANKK1, RP11_159N11_3, DRD2, MIR4301, TMPRSS5, RP11_627G1_1, ZW10, RP11_667M19_1, RP11_667M19_4, RP11_667M19_2, CLDN25, ATF4P4, RP11_667M19_5, LRRC37A13P, USP28, RP11_667M19_10, RP11_667M19_9, RNU6_1107P, HTR3B, HTR3A	2	MDD, SCZ
1726	11	121208187	122589224	19	ENSG00000232460, ENSG00000271022, ENSG00000246790, ENSG00000137642, ENSG00000252556, ENSG00000255248, ENSG00000207971, ENSG00000259571, ENSG00000198975, ENSG00000207994, ENSG00000255090, ENSG00000255015, ENSG00000255219, ENSG00000252776, ENSG00000253035, ENSG00000223265, ENSG00000254572, ENSG00000254935, ENSG00000154127	BMPR1APS2, RP11_142I2_1, RP11_730K11_1, SORL1, RNU6_256P, RP11_166D19_1, MIR125B1, BLID, MIRLET7A2, MIR100, RP11_820L6_1, RP11_716H6_1, RP11_716H6_2, RNU4ATAC10P, RNU4ATAC5P, RNU6_592P, GLULP3, RP11_266E8_2, UBASH3B	1	AD
1729	11	124403478	125266684	36	ENSG00000254937, ENSG00000170953, ENSG00000196119, ENSG00000255341, ENSG00000154143, ENSG00000154144, ENSG00000110013, ENSG00000200278, ENSG00000064199, ENSG00000154146, ENSG00000255045, ENSG00000019102, ENSG00000149564, ENSG00000250073, ENSG00000120458, ENSG00000254509, ENSG00000245498, ENSG00000254941, ENSG00000215942, ENSG00000154134, ENSG00000254568, ENSG00000154133, ENSG00000254943, ENSG00000165478, ENSG00000221932, ENSG00000149548, ENSG00000134955, ENSG00000203306, ENSG00000150433, ENSG00000187686, ENSG00000255475, ENSG00000254880, ENSG00000165495, ENSG00000259290, ENSG00000254932, ENSG00000222844	RP11_728D14_6, OR8B12, OR8A1, OR8Q1P, PANX3, TBRG1, SIAE, RNA5SP352, SPA17, NRGN, RP11_677M14_2, VSIG2, ESAM, RP11_677M14_3, MSANTD2, RP11_677M14_6, RP11_677M14_7, RP11_677M14_5, AP000866_1, ROBO3, RP11_664I21_5, ROBO4, RP11_664I21_6, HEPACAM, HEPN1, CCDC15, SLC37A2, AP001007_1, TMEM218, KRT18P59, RP11_687M24_4, RP11_687M24_5, PKNOX2, RP11_687M24_7, RP11_687M24_8, RNU6_321P	1	SCZ
1735	11	130500784	131424361	15	ENSG00000175728, ENSG00000255352, ENSG00000254842, ENSG00000255455, ENSG00000120451, ENSG00000242673, ENSG00000221516, ENSG00000236129, ENSG00000227125, ENSG00000237612, ENSG00000231698, ENSG00000182667, ENSG00000252351, ENSG00000237654, ENSG00000236082	C11orf44, PPP1R10P1, RP11_890B15_2, RP11_890B15_3, SNX19, RN7SL167P, AP002806_1, AP002856_4, AP002856_6, AP002856_7, AP002856_5, NTM, RNU6ATAC12P, AP003025_2, RP11_217L21_1	1	SCZ
1736	11	131424362	132584401	9	ENSG00000182667, ENSG00000236082, ENSG00000224795, ENSG00000271624, ENSG00000238117, ENSG00000224700, ENSG00000238262, ENSG00000183715, ENSG00000252703	NTM, RP11_217L21_1, AP003039_3, RP11_651K21_1, AP004372_1, RP11_697E14_2, NTM_IT, OPCML, RNU6_1182P	1	SCZ
1738	11	133521643	134351064	22	ENSG00000255258, ENSG00000166118, ENSG00000213153, ENSG00000264919, ENSG00000080854, ENSG00000264674, ENSG00000255406, ENSG00000204241, ENSG00000254648, ENSG00000166086, ENSG00000254481, ENSG00000151503, ENSG00000254616, ENSG00000255348, ENSG00000151502, ENSG00000151500, ENSG00000151498, ENSG00000166105, ENSG00000254442, ENSG00000149328, ENSG00000109956, ENSG00000255545	RP11_448P19_1, SPATA19, RP11_259P6_3, MIR4697, IGSF9B, AP000911_1, RP11_713P17_5, RP11_713P17_3, RP11_713P17_4, JAM3, PTP4A2P2, NCAPD3, RP11_700F16_2, RP11_700F16_3, VPS26B, THYN1, ACAD8, GLB1L3, AP000859_4, GLB1L2, B3GAT1, RP11_627G23_1	2	PD, SCZ
1742	12	1942427	3069506	33	ENSG00000151062, ENSG00000166159, ENSG00000256706, ENSG00000235049, ENSG00000151065, ENSG00000151067, ENSG00000203593, ENSG00000256837, ENSG00000256257, ENSG00000256025, ENSG00000256721, ENSG00000256769, ENSG00000203648, ENSG00000256271, ENSG00000246627, ENSG00000256150, ENSG00000256902, ENSG00000255669, ENSG00000224438, ENSG00000256030, ENSG00000004478, ENSG00000258325, ENSG00000258092, ENSG00000111203, ENSG00000053702, ENSG00000206044, ENSG00000111206, ENSG00000222493, ENSG00000171792, ENSG00000078246, ENSG00000238689, ENSG00000252996, ENSG00000197905	CACNA2D4, LRTM2, RP5_1096D14_3, LINC00940, DCP1B, CACNA1C, RP5_1096D14_6, CACNA1C_IT1, CACNA1C_IT2, CACNA1C_AS4, CACNA1C_IT3, CACNA1C_AS3, AC007618_3, CACNA1C_AS2, CACNA1C_AS1, RP11_885B4_1, RP11_986G18_1, RP11_885B4_2, RP4_816N1_1, CBX3P4, FKBP4, RP4_816N1_6, RP4_816N1_7, ITFG2, NRIP2, AC005841_1, FOXM1, Y_RNA, RHNO1, TULP3, RNU7_166P, RNU6_1315P, TEAD4	2	BIP, SCZ
1763	12	22928056	23923798	6	ENSG00000256995, ENSG00000256321, ENSG00000256353, ENSG00000115934, ENSG00000134532, ENSG00000256473	RP11_114G22_1, RP11_153K16_1, RP11_686N4_1, RP11_153K16_2, SOX5, RP11_437F6_1	1	SCZ
1778	12	38746761	40017396	15	ENSG00000256878, ENSG00000257645, ENSG00000258119, ENSG00000139117, ENSG00000257718, ENSG00000252801, ENSG00000257586, ENSG00000257237, ENSG00000258144, ENSG00000270718, ENSG00000139116, ENSG00000252974, ENSG00000255991, ENSG00000270273, ENSG00000173208	AC087897_1, RP11_804F13_2, RP11_804F13_1, CPNE8, RP11_396F22_1, AC067735_1, RP11_554L12_3, RP11_554L12_2, RP11_554L12_1, RP11_421H10_2, KIF21A, AC121334_1, RP11_242C24_2, RP11_242C24_3, ABCD2	1	SCZ
1779	12	40017397	41198229	15	ENSG00000180116, ENSG00000151229, ENSG00000223082, ENSG00000199571, ENSG00000229014, ENSG00000260943, ENSG00000223914, ENSG00000225342, ENSG00000188906, ENSG00000229899, ENSG00000205592, ENSG00000258167, ENSG00000207492, ENSG00000018236, ENSG00000257680	C12orf40, SLC2A13, AC121336_1, SNORA22, RPL30P13, RP11_476D10_1, AC079630_2, AC079630_4, LRRK2, AC084290_2, MUC19, RP11_115F18_1, RNU6_713P, CNTN1, RP11_367O10_1	1	PD
1780	12	41198230	42117736	6	ENSG00000018236, ENSG00000165966, ENSG00000257228, ENSG00000252364, ENSG00000258239, ENSG00000257858	CNTN1, PDZRN4, RP11_413B19_2, RNA5SP360, MTND2P17, MTND1P24	1	PD
1790	12	51769420	53039987	58	ENSG00000139629, ENSG00000050438, ENSG00000271065, ENSG00000196876, ENSG00000257851, ENSG00000260122, ENSG00000260415, ENSG00000261586, ENSG00000261308, ENSG00000260473, ENSG00000259887, ENSG00000167612, ENSG00000258021, ENSG00000139567, ENSG00000135503, ENSG00000206992, ENSG00000161835, ENSG00000123358, ENSG00000259884, ENSG00000123395, ENSG00000257663, ENSG00000257542, ENSG00000272724, ENSG00000257989, ENSG00000265009, ENSG00000265804, ENSG00000167767, ENSG00000257137, ENSG00000258279, ENSG00000257649, ENSG00000135480, ENSG00000257671, ENSG00000170442, ENSG00000135477, ENSG00000257830, ENSG00000205426, ENSG00000257829, ENSG00000170523, ENSG00000267873, ENSG00000135443, ENSG00000161849, ENSG00000258253, ENSG00000161850, ENSG00000257500, ENSG00000257844, ENSG00000170454, ENSG00000185479, ENSG00000170465, ENSG00000205420, ENSG00000186081, ENSG00000268716, ENSG00000139648, ENSG00000170484, ENSG00000170486, ENSG00000257495, ENSG00000186049, ENSG00000258120, ENSG00000172867	GALNT6, SLC4A8, RP11_607P23_1, SCN8A, HNRNPA3P10, RP11_923I11_3, AC068987_1, RP11_923I11_6, RP11_923I11_7, RP11_923I11_4, RP11_923I11_5, ANKRD33, RP11_1100L3_4, ACVRL1, ACVR1B, RNU6_574P, GRASP, NR4A1, RP11_1100L3_8, C12orf44, RP11_1100L3_7, OR7E47P, RP1_288H2_4, RP1_288H2_2, AC078864_1, AC078864_2, KRT80, C12orf80, LINC00592, METTL7AP1, KRT7, RP3_416H24_1, KRT86, KRT121P, RP11_845M18_7, KRT81, RP11_845M18_6, KRT83, AC121757_1, KRT85, KRT84, RP3_416H24_4, KRT82, RP11_1020M18_10, KRT124P, KRT75, KRT6B, KRT6C, KRT6A, KRT5, AC055736_1, KRT71, KRT74, KRT72, RP11_641A6_2, KRT73, KRT128P, KRT2	1	MDD
1794	12	56987106	58748139	85	ENSG00000076108, ENSG00000110955, ENSG00000207031, ENSG00000110958, ENSG00000241217, ENSG00000196531, ENSG00000198056, ENSG00000025423, ENSG00000258679, ENSG00000258816, ENSG00000212383, ENSG00000170426, ENSG00000139547, ENSG00000166856, ENSG00000258442, ENSG00000268162, ENSG00000166860, ENSG00000166863, ENSG00000166866, ENSG00000166881, ENSG00000166886, ENSG00000166888, ENSG00000263832, ENSG00000123384, ENSG00000259125, ENSG00000221365, ENSG00000182379, ENSG00000202067, ENSG00000182199, ENSG00000185633, ENSG00000185482, ENSG00000179912, ENSG00000258830, ENSG00000201198, ENSG00000268367, ENSG00000258001, ENSG00000175189, ENSG00000139269, ENSG00000111087, ENSG00000123329, ENSG00000166986, ENSG00000252865, ENSG00000264046, ENSG00000175197, ENSG00000208028, ENSG00000166987, ENSG00000175203, ENSG00000155980, ENSG00000166908, ENSG00000178498, ENSG00000240771, ENSG00000224713, ENSG00000135502, ENSG00000135454, ENSG00000238436, ENSG00000242990, ENSG00000135506, ENSG00000257342, ENSG00000257499, ENSG00000135439, ENSG00000255737, ENSG00000135452, ENSG00000135446, ENSG00000139266, ENSG00000111012, ENSG00000037897, ENSG00000123427, ENSG00000257921, ENSG00000266465, ENSG00000123297, ENSG00000135407, ENSG00000270039, ENSG00000206749, ENSG00000269903, ENSG00000175215, ENSG00000207789, ENSG00000257953, ENSG00000245651, ENSG00000257698, ENSG00000166896, ENSG00000257159, ENSG00000222210, ENSG00000257668, ENSG00000257541, ENSG00000241423	BAZ2A, ATP5B, SNORD59A, PTGES3, RN7SL809P, NACA, PRIM1, HSD17B6, RP11_74M13_4, RP11_74M13_3, SNORA48, SDR9C7, RDH16, GPR182, RP11_474N8_5, HBCBP, ZBTB39, TAC3, MYO1A, TMEM194A, NAB2, STAT6, AC023237_1, LRP1, RP11_545N8_3, MIR1228, NXPH4, Y_RNA, SHMT2, NDUFA4L2, STAC3, R3HDM2, RP11_123K3_4, RNU6_879P, AC126614_1, RP11_756H6_1, INHBC, INHBE, GLI1, ARHGAP9, MARS, RNU6_594P, RN7SL312P, DDIT3, MIR616, MBD6, DCTN2, KIF5A, PIP4K2C, DTX3, ARHGEF25, AC025165_8, SLC26A10, B4GALNT1, snoU13, RP11_571M6_1, OS9, RP11_571M6_7, RP11_571M6_8, AGAP2, AGAP2_AS1, TSPAN31, CDK4, MARCH9, CYP27B1, METTL1, METTL21B, RP11_571M6_15, AC025165_1, TSFM, AVIL, RP11_571M6_17, RNU6_1083P, RP11_571M6_18, CTDSP2, MIR26A2, RP11_620J15_1, RP11_620J15_2, RP11_620J15_3, XRCC6BP1, RP11_58A17_3, RN7SKP65, RP11_58A17_2, RP11_58A17_4, RPL21P103	1	SCZ
1823	12	92061180	93487547	27	ENSG00000258125, ENSG00000258224, ENSG00000257893, ENSG00000257863, ENSG00000257242, ENSG00000133639, ENSG00000245904, ENSG00000239201, ENSG00000199895, ENSG00000205057, ENSG00000266923, ENSG00000257127, ENSG00000205056, ENSG00000258262, ENSG00000238865, ENSG00000214215, ENSG00000187510, ENSG00000102189, ENSG00000258012, ENSG00000257195, ENSG00000202534, ENSG00000257345, ENSG00000257322, ENSG00000207365, ENSG00000270506, ENSG00000256393, ENSG00000257746	RP11_1041F24_1, RP11_587P21_1, RP11_587P21_2, RP11_587P21_3, C12orf79, BTG1, RP11_796E2_4, RPL21P106, Y_RNA, CLLU1OS, RP11_693J15_4, CLLU1, RP11_693J15_5, RP11_693J15_3, snoU13, C12orf74, PLEKHG7, EEA1, RP11_603K19_1, HNRNPA1P50, RNU6_1329P, RP11_511B23_1, RP11_511B23_2, Y_RNA, RP11_511B23_4, AC138123_2, RP11_202G11_2	1	SCZ
1833	12	102966634	104140831	18	ENSG00000258169, ENSG00000171759, ENSG00000221807, ENSG00000139352, ENSG00000257703, ENSG00000239164, ENSG00000257860, ENSG00000179088, ENSG00000238909, ENSG00000257415, ENSG00000257994, ENSG00000257762, ENSG00000136011, ENSG00000212594, ENSG00000257737, ENSG00000257766, ENSG00000238914, ENSG00000257681	LINC00485, PAH, AC069227_1, ASCL1, RP11_328J6_1, RNU7_184P, RP11_552I14_1, C12orf42, AC068643_1, RP11_626I20_1, RP11_626I20_2, RP11_626I20_3, STAB2, U8, RP11_341G23_2, RP11_341G23_3, snoU13, RP11_341G23_4	1	SCZ
1840	12	110111515	111592381	39	ENSG00000139438, ENSG00000255650, ENSG00000111199, ENSG00000263510, ENSG00000139433, ENSG00000256351, ENSG00000241413, ENSG00000249094, ENSG00000139437, ENSG00000139436, ENSG00000076513, ENSG00000174456, ENSG00000122970, ENSG00000174437, ENSG00000264626, ENSG00000196510, ENSG00000258210, ENSG00000258011, ENSG00000111229, ENSG00000111231, ENSG00000241680, ENSG00000204856, ENSG00000111237, ENSG00000202335, ENSG00000151164, ENSG00000196850, ENSG00000204852, ENSG00000263537, ENSG00000122986, ENSG00000221246, ENSG00000186298, ENSG00000257268, ENSG00000241286, ENSG00000173093, ENSG00000111245, ENSG00000185847, ENSG00000258240, ENSG00000111249, ENSG00000221259	FAM222A, FAM222A_AS1, TRPV4, MIR4497, GLTP, RP1_7G5_5, RN7SL441P, RP1_7G5_6, TCHP, GIT2, ANKRD13A, C12orf76, IFT81, ATP2A2, RN7SL769P, ANAPC7, RP11_478C19_2, HMGA1P3, ARPC3, GPN3, RPL31P49, FAM216A, VPS29, SNORD50, RAD9B, PPTC7, TCTN1, RN7SL387P, HVCN1, AC144522_1, PPP1CC, RP1_74B13_2, RPL29P25, CCDC63, MYL2, RP1_46F2_2, RP1_46F2_3, CUX2, AC002978_1	1	SCZ
1850	12	121817510	123396634	50	ENSG00000089053, ENSG00000258435, ENSG00000170633, ENSG00000089094, ENSG00000256742, ENSG00000252393, ENSG00000182500, ENSG00000139714, ENSG00000188735, ENSG00000139725, ENSG00000212694, ENSG00000272849, ENSG00000139718, ENSG00000158104, ENSG00000256811, ENSG00000110801, ENSG00000256950, ENSG00000239082, ENSG00000158023, ENSG00000255856, ENSG00000110987, ENSG00000256546, ENSG00000175727, ENSG00000158113, ENSG00000204671, ENSG00000176383, ENSG00000184047, ENSG00000256861, ENSG00000139719, ENSG00000130779, ENSG00000256304, ENSG00000214760, ENSG00000257097, ENSG00000033030, ENSG00000252192, ENSG00000111011, ENSG00000184445, ENSG00000255972, ENSG00000196917, ENSG00000256249, ENSG00000182782, ENSG00000255398, ENSG00000270134, ENSG00000256044, ENSG00000139726, ENSG00000206914, ENSG00000130783, ENSG00000130787, ENSG00000256152, ENSG00000139722	ANAPC5, RP11_711D18_2, RNF34, KDM2B, RP13_941N14_1, RNU6_1004P, ORAI1, MORN3, TMEM120B, RHOF, AC084018_1, RP11_347I19_8, SETD1B, HPD, RP11_7M8_2, PSMD9, RP11_87C12_2, RNU7_170P, WDR66, RP11_87C12_5, BCL7A, AC156455_1, MLXIP, LRRC43, IL31, B3GNT4, DIABLO, RP11_512M8_5, VPS33A, CLIP1, RP11_512M8_3, RPL21P1, RP11_450K4_1, ZCCHC8, SNORA9, RSRC2, KNTC1, RP11_324E6_8, HCAR1, RP11_324E6_6, HCAR2, HCAR3, RP11_324E6_9, RP11_324E6_4, DENR, Y_RNA, CCDC62, HIP1R, RP11_463O12_3, VPS37B	1	PD
1851	12	123396635	124843768	51	ENSG00000150967, ENSG00000111325, ENSG00000256028, ENSG00000182196, ENSG00000090975, ENSG00000265526, ENSG00000265603, ENSG00000251497, ENSG00000051825, ENSG00000130921, ENSG00000235423, ENSG00000111328, ENSG00000269980, ENSG00000199845, ENSG00000270113, ENSG00000139697, ENSG00000207189, ENSG00000256092, ENSG00000183955, ENSG00000150977, ENSG00000270445, ENSG00000184209, ENSG00000188026, ENSG00000266655, ENSG00000247373, ENSG00000086598, ENSG00000111364, ENSG00000206897, ENSG00000111361, ENSG00000111358, ENSG00000168778, ENSG00000255839, ENSG00000185344, ENSG00000239215, ENSG00000197653, ENSG00000119242, ENSG00000270028, ENSG00000250091, ENSG00000270005, ENSG00000270130, ENSG00000270048, ENSG00000269997, ENSG00000269938, ENSG00000270061, ENSG00000270095, ENSG00000179195, ENSG00000178882, ENSG00000256827, ENSG00000269923, ENSG00000256596, ENSG00000196498	ABCB9, OGFOD2, RP11_197N18_2, ARL6IP4, PITPNM2, MIR4304, RN7SL133P, RP11_197N18_7, MPHOSPH9, C12orf65, RP11_282O18_3, CDK2AP1, RP11_282O18_7, RNA5SP375, RP11_282O18_6, SBNO1, Y_RNA, hsa_mir_8072, SETD8, RILPL2, RP11_972P1_8, SNRNP35, RILPL1, MIR3908, RP11_486O12_2, TMED2, DDX55, SNORA9, EIF2B1, GTF2H3, TCTN2, RP11_338K17_8, ATP6V0A2, RPL27P12, DNAH10, CCDC92, RP11_380L11_4, DNAH10OS, RP11_380L11_3, RP11_214K3_23, RP11_214K3_22, RP11_214K3_21, RP11_214K3_20, RP11_214K3_19, RP11_214K3_18, ZNF664, FAM101A, RP11_214K3_5, RP11_214K3_24, RP11_522N14_2, NCOR2	1	SCZ
1875	13	31433219	32986686	20	ENSG00000224743, ENSG00000236094, ENSG00000102802, ENSG00000175664, ENSG00000238185, ENSG00000230403, ENSG00000231894, ENSG00000120694, ENSG00000187676, ENSG00000229427, ENSG00000133105, ENSG00000229715, ENSG00000235822, ENSG00000237637, ENSG00000073910, ENSG00000230633, ENSG00000189167, ENSG00000139618, ENSG00000215515, ENSG00000139597	TEX26_AS1, LINC00545, MEDAG, TEX26, RP11_252M21_6, LINC01066, WDR95P, HSPH1, B3GALTL, ANKRD26P4, RXFP2, EEF1DP3, LINC01073, FRY_AS1, FRY, RP11_37E23_5, ZAR1L, BRCA2, IFIT1P1, N4BP2L1	1	MDD
1895	13	53336572	54684856	9	ENSG00000211579, ENSG00000150276, ENSG00000136099, ENSG00000102837, ENSG00000237092, ENSG00000225510, ENSG00000241613, ENSG00000220990, ENSG00000261517	MIR759, PPIAP26, PCDH8, OLFM4, LINC01065, PCDH8P1, RN7SL618P, AL450423_1, LINC00558	1	MDD
1919	13	79489046	80778339	10	ENSG00000236277, ENSG00000226670, ENSG00000139746, ENSG00000252496, ENSG00000227354, ENSG00000232132, ENSG00000102471, ENSG00000227676, ENSG00000229011, ENSG00000229175	NIPA2P5, BCAS2P3, RBM26, RNA5SP33, RBM26_AS1, NDFIP2_AS1, NDFIP2, LINC01068, LINC01038, LINC00382	1	SCZ
1920	13	80778340	81724089	7	ENSG00000136158, ENSG00000202398, ENSG00000227862, ENSG00000226683, ENSG00000231222, ENSG00000229246, ENSG00000270415	SPRY2, RNU6_61P, HNRNPA1P31, PWWP2AP1, ARF4P4, RP11_521J24_1, DPPA3P3	1	MDD
1952	13	113573119	114302561	24	ENSG00000126217, ENSG00000267868, ENSG00000235280, ENSG00000269356, ENSG00000269376, ENSG00000268130, ENSG00000057593, ENSG00000126218, ENSG00000231882, ENSG00000230371, ENSG00000126231, ENSG00000269125, ENSG00000126226, ENSG00000139842, ENSG00000232662, ENSG00000185896, ENSG00000139835, ENSG00000225083, ENSG00000153531, ENSG00000150401, ENSG00000233613, ENSG00000202347, ENSG00000150403, ENSG00000198176	MCF2L, RP11_120K24_3, MCF2L_AS1, RP11_120K24_4, RP11_120K24_5, AL137002_1, F7, F10, F10_AS1, KARSP2, PROZ, RP11_98F14_11, PCID2, CUL4A, LDHBP1, LAMP1, GRTP1, GRTP1_AS1, ADPRHL1, DCUN1D2, DCUN1D2_AS, RNU1_16P, TMCO3, TFDP1	1	BIP
1963	14	29029225	30831154	24	ENSG00000258175, ENSG00000257662, ENSG00000258282, ENSG00000257126, ENSG00000176165, ENSG00000186960, ENSG00000257056, ENSG00000257748, ENSG00000258038, ENSG00000258065, ENSG00000207164, ENSG00000258028, ENSG00000257523, ENSG00000252065, ENSG00000257522, ENSG00000258107, ENSG00000212518, ENSG00000184304, ENSG00000257120, ENSG00000264797, ENSG00000252686, ENSG00000257904, ENSG00000248975, ENSG00000240201	RP11_412H8_2, EIF4A1P12, BTF3P2, RP11_966I7_1, FOXG1, C14orf23, RP11_966I7_2, RP11_966I7_3, CTD_2384A14_1, RP11_30H9_1, Y_RNA, RP11_148E17_1, CTD_2384A14_2, RNU6_864P, RP11_562L8_1, RP11_260G13_1, RNU11_5P, PRKD1, CTD_2503I6_1, AL356756_1, RNU6_1234P, RP11_269C4_2, CTD_2251F13_1, RP11_269C4_1	1	SCZ
1965	14	32382246	33591113	14	ENSG00000257472, ENSG00000258474, ENSG00000258386, ENSG00000258655, ENSG00000100852, ENSG00000201654, ENSG00000202337, ENSG00000258619, ENSG00000259086, ENSG00000151320, ENSG00000258580, ENSG00000265770, ENSG00000259045, ENSG00000151322	RP11_159D23_2, RP11_187E13_1, RP11_187E13_2, ARHGAP5_AS1, ARHGAP5, RNU6_7, RNU6_8, RP11_134E15_1, RP11_134E15_2, AKAP6, RP11_320M16_2, RN7SL660P, RP11_320M16_1, NPAS3	1	SCZ
1974	14	41614834	42562550	8	ENSG00000258385, ENSG00000221695, ENSG00000258901, ENSG00000258636, ENSG00000251858, ENSG00000165379, ENSG00000258536, ENSG00000266500	RP11_629F19_1, AL390335_1, CTD_2298J14_1, CTD_2298J14_2, SNORA31, LRFN5, RP11_1053O12_1, AL138498_1	1	MDD
1991	14	59447538	60099482	11	ENSG00000258583, ENSG00000258685, ENSG00000258996, ENSG00000100592, ENSG00000252869, ENSG00000181619, ENSG00000126790, ENSG00000258782, ENSG00000050130, ENSG00000151838, ENSG00000139970	RP11_112J1_2, CTD_2315A10_2, CTD_2315A10_1, DAAM1, AL159140_1, GPR135, L3HYPDH, RP11_701B16_2, JKAMP, CCDC175, RTN1	1	SCZ
2001	14	71140427	72665319	23	ENSG00000133985, ENSG00000258689, ENSG00000006432, ENSG00000259153, ENSG00000258431, ENSG00000100731, ENSG00000258930, ENSG00000258966, ENSG00000258571, ENSG00000269927, ENSG00000259907, ENSG00000258517, ENSG00000267901, ENSG00000269945, ENSG00000259146, ENSG00000197555, ENSG00000259079, ENSG00000207444, ENSG00000242330, ENSG00000266869, ENSG00000182732, ENSG00000257040, ENSG00000200298	TTC9, RP6_65G23_1, MAP3K9, RP6_65G23_3, RP1_292L20_2, PCNX, RP5_1163L11_2, RP5_1163L11_3, PTTG4P, RP6_91H8_3, RP6_91H8_2, RP6_91H8_1, AC004817_1, RP6_91H8_5, RP1_261D10_2, SIPA1L1, RP1_261D10_1, SNORD56B, RN7SL683P, RP6_114E22_1, RGS6, AC005477_1, Y_RNA	1	SCZ
2004	14	74245429	75699501	60	ENSG00000156030, ENSG00000259065, ENSG00000238330, ENSG00000258586, ENSG00000270576, ENSG00000140043, ENSG00000258653, ENSG00000223300, ENSG00000119725, ENSG00000258891, ENSG00000270140, ENSG00000199472, ENSG00000156050, ENSG00000119723, ENSG00000187097, ENSG00000119636, ENSG00000259114, ENSG00000119711, ENSG00000205659, ENSG00000239910, ENSG00000258513, ENSG00000119614, ENSG00000119688, ENSG00000258559, ENSG00000133980, ENSG00000258737, ENSG00000177776, ENSG00000183379, ENSG00000270000, ENSG00000259005, ENSG00000119655, ENSG00000265649, ENSG00000258769, ENSG00000165898, ENSG00000119681, ENSG00000258425, ENSG00000258976, ENSG00000119682, ENSG00000258439, ENSG00000214670, ENSG00000222604, ENSG00000119616, ENSG00000119596, ENSG00000259606, ENSG00000119608, ENSG00000258587, ENSG00000119689, ENSG00000198208, ENSG00000119630, ENSG00000119718, ENSG00000258646, ENSG00000119684, ENSG00000206924, ENSG00000119640, ENSG00000119703, ENSG00000119638, ENSG00000258978, ENSG00000259138, ENSG00000170348, ENSG00000252013	ELMSAN1, RP5_1021I20_1, snoU13, RP5_1021I20_2, RP5_1021I20_7, PTGR2, RP5_1021I20_4, Y_RNA, ZNF410, RP5_1021I20_5, RP5_1021I20_6, Y_RNA, FAM161B, COQ6, ENTPD5, CCDC176, AC005484_5, ALDH6A1, LIN52, RN7SL530P, RP5_892G5_2, VSX2, ABCD4, AC005519_4, VRTN, SUB1P2, RPS2P2, SYNDIG1L, RP3_449M8_9, RP3_449M8_6, NPC2, MIR4709, RAP1AP, ISCA2, LTBP2, CTD_2207P18_1, CTD_2207P18_2, AREL1, RP11_173A8_2, AC007956_1, SNORA7, FCF1, YLPM1, RP11_316E14_6, PROX2, RP11_316E14_2, DLST, RPS6KL1, PGF, EIF2B2, RP11_950C14_3, MLH3, RNU6_689P, ACYP1, ZC2HC1C, NEK9, HIF1AP1, RP11_950C14_7, TMED10, RNU4ATAC14P	1	MDD
2019	14	92101229	93386328	21	ENSG00000133962, ENSG00000258962, ENSG00000200042, ENSG00000260711, ENSG00000165929, ENSG00000140092, ENSG00000100815, ENSG00000259020, ENSG00000261372, ENSG00000259634, ENSG00000066427, ENSG00000183648, ENSG00000165934, ENSG00000258481, ENSG00000201097, ENSG00000140090, ENSG00000100599, ENSG00000100600, ENSG00000066455, ENSG00000258742, ENSG00000258499	CATSPERB, RP11_747H7_1, U3, RP11_747H7_3, TC2N, FBLN5, TRIP11, RP11_529H20_3, RP11_529H20_6, RP11_529H20_5, ATXN3, NDUFB1, CPSF2, RP11_472N19_3, RNU6_366P, SLC24A4, RIN3, LGMN, GOLGA5, RP11_862G15_1, RP11_862G15_2	1	AD
2026	14	99474534	100786189	33	ENSG00000229402, ENSG00000127152, ENSG00000235785, ENSG00000258383, ENSG00000216173, ENSG00000183576, ENSG00000272439, ENSG00000090061, ENSG00000205476, ENSG00000258749, ENSG00000200506, ENSG00000247970, ENSG00000182218, ENSG00000036530, ENSG00000258672, ENSG00000066629, ENSG00000199836, ENSG00000271198, ENSG00000196405, ENSG00000242888, ENSG00000258693, ENSG00000258560, ENSG00000265154, ENSG00000199082, ENSG00000168350, ENSG00000258982, ENSG00000100811, ENSG00000258904, ENSG00000259052, ENSG00000197119, ENSG00000258504, ENSG00000198984, ENSG00000243976	AL162151_4, BCL11B, AL109767_1, CTD_2200A16_1, AL132819_1, SETD3, U6, CCNK, CCDC85C, RP11_688G15_3, Y_RNA, RP11_543C4_1, HHIPL1, CYP46A1, RP11_543C4_3, EML1, RNU1_47P, VDAC3P1, EVL, RP11_436M15_1, RP11_436M15_3, CTD_2376I20_1, MIR151B, MIR342, DEGS2, RP11_638I2_4, YY1, RP11_638I2_2, AL157871_2, SLC25A29, RP11_638I2_6, MIR345, RN7SL523P	2	BIP, SCZ
2029	14	103617473	104439106	44	ENSG00000259525, ENSG00000251533, ENSG00000239117, ENSG00000270705, ENSG00000242837, ENSG00000270938, ENSG00000240624, ENSG00000259775, ENSG00000100664, ENSG00000272533, ENSG00000259428, ENSG00000243904, ENSG00000075413, ENSG00000244691, ENSG00000166165, ENSG00000260285, ENSG00000166166, ENSG00000252469, ENSG00000258851, ENSG00000166170, ENSG00000126214, ENSG00000256500, ENSG00000256053, ENSG00000201184, ENSG00000264904, ENSG00000246451, ENSG00000270108, ENSG00000269910, ENSG00000269940, ENSG00000269958, ENSG00000126215, ENSG00000224997, ENSG00000269963, ENSG00000100711, ENSG00000253096, ENSG00000088808, ENSG00000270591, ENSG00000202275, ENSG00000258735, ENSG00000258534, ENSG00000258914, ENSG00000156411, ENSG00000156414, ENSG00000227729	GCSHP2, LINC00605, AL161669_1, RP11_736N17_9, RPL21P13, RAP2CP1, RP11_45P15_2, RP11_45P15_4, EIF5, SNORA28, HMGB3P26, RP11_600F24_1, MARK3, RP11_600F24_2, CKB, RP11_600F24_7, TRMT61A, RNU7_160P, RP11_894P9_2, BAG5, KLC1, RP11_73M18_2, APOPT1, RNU4_68P, AL139300_1, RP11_894P9_1, RP11_73M18_6, RP11_73M18_10, RP11_73M18_7, RP11_73M18_8, XRCC3, AL049840_1, RP11_73M18_9, ZFYVE21, Y_RNA, PPP1R13B, RP11_73M18_11, SNORD51, LINC00637, CTD_2134A5_4, CTD_2134A5_3, C14orf2, TDRD9, RD3L	2	MDD, SCZ
2030	14	104439107	105091340	15	ENSG00000156414, ENSG00000264439, ENSG00000242894, ENSG00000166183, ENSG00000207568, ENSG00000258748, ENSG00000066735, ENSG00000258913, ENSG00000228032, ENSG00000258598, ENSG00000222761, ENSG00000213159, ENSG00000258986, ENSG00000184601, ENSG00000259037	TDRD9, AL136001_1, RN7SL634P, ASPG, MIR203, CTD_2223O18_1, KIF26A, RP11_260M19_2, C14orf144, RP11_260M19_1, RNU6_684P, CEND1P1, TMEM179, C14orf180, RP11_614O9_1	1	SCZ
2048	15	37962916	39238840	15	ENSG00000166069, ENSG00000259225, ENSG00000236914, ENSG00000259380, ENSG00000166068, ENSG00000171262, ENSG00000259192, ENSG00000172575, ENSG00000259326, ENSG00000259598, ENSG00000201509, ENSG00000259747, ENSG00000175779, ENSG00000259731, ENSG00000259345	TMCO5A, RP11_1008C21_1, RP11_1008C21_2, RP11_346D14_1, SPRED1, FAM98B, AC109631_1, RASGRP1, RP11_102L12_2, RP11_275I4_1, Y_RNA, RP11_275I4_2, C15orf53, RP11_326N17_1, RP11_624L4_1	1	BIP
2049	15	39238841	40604780	35	ENSG00000259345, ENSG00000259278, ENSG00000259423, ENSG00000259450, ENSG00000175746, ENSG00000259447, ENSG00000259269, ENSG00000259390, ENSG00000137801, ENSG00000259279, ENSG00000150667, ENSG00000259580, ENSG00000261136, ENSG00000166073, ENSG00000259432, ENSG00000246863, ENSG00000200305, ENSG00000128829, ENSG00000238564, ENSG00000259389, ENSG00000140319, ENSG00000248508, ENSG00000259584, ENSG00000104081, ENSG00000259409, ENSG00000259239, ENSG00000156970, ENSG00000137843, ENSG00000259288, ENSG00000260648, ENSG00000176753, ENSG00000137841, ENSG00000230778, ENSG00000259307, ENSG00000244705	RP11_624L4_1, RP11_62C7_2, RP11_265N7_2, RP11_265N7_1, C15orf54, RP11_462P6_1, RP11_624L4_2, RP11_27M9_1, THBS1, CTD_2033D15_1, FSIP1, RP11_37C7_1, RP11_37C7_3, GPR176, RP11_37C7_2, RP11_325N19_3, Y_RNA, EIF2AK4, snoU13, H3F3AP1, SRP14, SRP14_AS1, RP11_521C20_2, BMF, RP11_521C20_3, RP11_521C20_1, BUB1B, PAK6, RP11_133K1_2, RP11_133K1_7, C15orf56, PLCB2, ANKRD63, PLCB2_AS1, RP11_133K1_1	1	SCZ
2051	15	42332686	44987755	97	ENSG00000188089, ENSG00000159337, ENSG00000168907, ENSG00000166887, ENSG00000207712, ENSG00000261002, ENSG00000103978, ENSG00000214013, ENSG00000260571, ENSG00000258461, ENSG00000092529, ENSG00000103994, ENSG00000201077, ENSG00000092531, ENSG00000261684, ENSG00000180979, ENSG00000137814, ENSG00000261822, ENSG00000260490, ENSG00000159433, ENSG00000260282, ENSG00000239025, ENSG00000140326, ENSG00000128881, ENSG00000246283, ENSG00000260799, ENSG00000254793, ENSG00000159459, ENSG00000166947, ENSG00000205871, ENSG00000137842, ENSG00000260928, ENSG00000261687, ENSG00000166946, ENSG00000104055, ENSG00000202211, ENSG00000261679, ENSG00000159495, ENSG00000260406, ENSG00000168806, ENSG00000168803, ENSG00000140265, ENSG00000137822, ENSG00000243871, ENSG00000067369, ENSG00000166963, ENSG00000168781, ENSG00000237289, ENSG00000242866, ENSG00000222398, ENSG00000238535, ENSG00000166762, ENSG00000206991, ENSG00000224677, ENSG00000249839, ENSG00000223572, ENSG00000166763, ENSG00000201136, ENSG00000238494, ENSG00000205771, ENSG00000206589, ENSG00000167004, ENSG00000128886, ENSG00000262560, ENSG00000140264, ENSG00000268488, ENSG00000221792, ENSG00000184716, ENSG00000242028, ENSG00000140259, ENSG00000092470, ENSG00000200391, ENSG00000171877, ENSG00000227973, ENSG00000185607, ENSG00000224055, ENSG00000203578, ENSG00000203411, ENSG00000203576, ENSG00000166734, ENSG00000203575, ENSG00000196274, ENSG00000203574, ENSG00000203573, ENSG00000203572, ENSG00000250130, ENSG00000259499, ENSG00000259595, ENSG00000137770, ENSG00000265191, ENSG00000259335, ENSG00000259563, ENSG00000179523, ENSG00000104131, ENSG00000259659, ENSG00000104133, ENSG00000229474	PLA2G4E, PLA2G4D, PLA2G4F, VPS39, MIR627, RP11_546B15_1, TMEM87A, GANC, RP11_546B15_2, RP11_164J13_1, CAPN3, ZNF106, RNU6_188P, SNAP23, RP11_265N6_1, LRRC57, HAUS2, RP11_265N6_2, RP11_265N6_3, STARD9, EIF4EBP2P2, snoU13, CDAN1, TTBK2, CTD_2036P10_3, KRT8P50, FDPSP4, UBR1, EPB42, RPS3AP47, TMEM62, SPCS2P1, RP11_473C18_3, CCNDBP1, TGM5, Y_RNA, ATP5HP1, TGM7, RP11_402F9_3, LCMT2, ADAL, ZSCAN29, TUBGCP4, RN7SL487P, TP53BP1, MAP1A, PPIP5K1, CKMT1B, STRC, RNU6_554P, snoU13, CATSPER2, RNU6_610P, PDIA3P2, AC011330_5, CKMT1A, STRCP1, RNU6_353P, snoU13, CATSPER2P1, RNU6_354P, PDIA3, ELL3, RP11_296A16_1, SERF2, AC018512_1, MIR1282, SERINC4, HYPK, MFAP1, WDR76, Y_RNA, FRMD5, PIN4P1, ACTBP7, GAPDHP55, AC073940_1, AC090519_2, AC090519_7, CASC4, AC090519_6, AC090519_1, AC090519_5, AC090519_4, AC090519_3, RP11_616K22_1, RP11_616K22_2, RP11_516C1_1, CTDSPL2, RN7SL347P, HNRNPMP1, CTD_2329K10_1, EIF3J_AS1, EIF3J, RP11_151N17_1, SPG11, PATL2	1	BIP
2054	15	46884072	47693316	12	ENSG00000238456, ENSG00000259255, ENSG00000223308, ENSG00000259509, ENSG00000252500, ENSG00000259752, ENSG00000137872, ENSG00000222311, ENSG00000222343, ENSG00000259554, ENSG00000259221, ENSG00000259360	RNU6_1014P, RP11_627D16_1, RN7SKP101, RP11_627D16_2, AC087433_1, FKSG62, SEMA6D, AC084882_1, RN7SKP139, RP11_408J6_1, CTD_2050N2_1, RP11_142J21_1	1	SCZ
2064	15	58712955	59901116	45	ENSG00000128918, ENSG00000166035, ENSG00000259293, ENSG00000259476, ENSG00000259250, ENSG00000137845, ENSG00000239100, ENSG00000270986, ENSG00000182625, ENSG00000199730, ENSG00000259173, ENSG00000200318, ENSG00000245975, ENSG00000128923, ENSG00000259402, ENSG00000259353, ENSG00000259738, ENSG00000157450, ENSG00000242747, ENSG00000137776, ENSG00000225798, ENSG00000259393, ENSG00000241640, ENSG00000157456, ENSG00000259732, ENSG00000157483, ENSG00000268327, ENSG00000221096, ENSG00000253030, ENSG00000171989, ENSG00000200070, ENSG00000215983, ENSG00000259771, ENSG00000199512, ENSG00000259735, ENSG00000157470, ENSG00000238767, ENSG00000259750, ENSG00000259674, ENSG00000200252, ENSG00000243780, ENSG00000240238, ENSG00000201704, ENSG00000200606, ENSG00000140297	ALDH1A2, LIPC, RP11_355N15_1, RP11_50C13_2, RP11_50C13_1, ADAM10, snoU13, RP11_123C21_2, RP11_123C21_1, RN7SKP95, RP11_30K9_7, U3, RP11_30K9_6, FAM63B, RP11_30K9_4, RP11_30K9_5, ZNF444P1, RNF111, RP11_30K9_1, SLTM, AC025918_2, RP11_313H3_1, RP11_59H7_1, CCNB2, RP11_59H7_3, MYO1E, C15ORF31, AC092757_1, MIR2116, LDHAL6B, RNU4_80P, AC092756_1, RP11_429D19_1, RNU6_212P, RP11_356M20_3, FAM81A, snoU13, RP11_356M20_2, RP11_356M20_1, Y_RNA, RP11_112N19_1, RP11_112N19_2, RNA5SP396, Y_RNA, GCNT3	1	AD
2066	15	61130596	62106138	9	ENSG00000069667, ENSG00000259481, ENSG00000259575, ENSG00000259616, ENSG00000259530, ENSG00000259675, ENSG00000271195, ENSG00000259284, ENSG00000266349	RORA, RP11_39M21_1, RP11_39M21_2, RP11_507B12_2, RP11_259A24_1, RP11_507B12_1, RP11_162I7_2, RP11_162I7_1, AC018618_1	2	PD, SCZ
2068	15	63218979	64339945	20	ENSG00000259394, ENSG00000140416, ENSG00000259498, ENSG00000259627, ENSG00000259672, ENSG00000103642, ENSG00000185088, ENSG00000166128, ENSG00000138613, ENSG00000074410, ENSG00000259459, ENSG00000259268, ENSG00000140455, ENSG00000259248, ENSG00000197361, ENSG00000103657, ENSG00000259589, ENSG00000199156, ENSG00000035664, ENSG00000259351	RP11_244F12_1, TPM1, RP11_244F12_3, RP11_244F12_2, RP11_69G7_1, LACTB, RPS27L, RAB8B, APH1B, CA12, RP11_321G12_1, AC007950_1, USP3, USP3_AS1, FBXL22, HERC1, RP11_317G6_1, MIR422A, DAPK2, RP11_111E14_1	1	AD
2072	15	69089816	70767983	40	ENSG00000140350, ENSG00000265195, ENSG00000258484, ENSG00000259286, ENSG00000137808, ENSG00000255346, ENSG00000259745, ENSG00000259265, ENSG00000212766, ENSG00000259222, ENSG00000138604, ENSG00000266374, ENSG00000265047, ENSG00000241774, ENSG00000261634, ENSG00000259504, ENSG00000137819, ENSG00000221376, ENSG00000252972, ENSG00000259645, ENSG00000259426, ENSG00000207395, ENSG00000137807, ENSG00000259191, ENSG00000137818, ENSG00000207119, ENSG00000259215, ENSG00000245750, ENSG00000259457, ENSG00000259641, ENSG00000238870, ENSG00000215958, ENSG00000259496, ENSG00000259309, ENSG00000259703, ENSG00000140332, ENSG00000207965, ENSG00000200216, ENSG00000259252, ENSG00000259503	ANP32A, MIR4312, SPESP1, RP11_696L21_2, RP11_809H16_2, NOX5, RP11_809H16_3, RP11_809H16_4, LINC00277, RP11_809H16_5, GLCE, AC026512_1, AC026992_1, RN7SL438P, RP11_352D13_6, RP11_352D13_5, PAQR5, SNORA77, RNA5SP398, RP11_253M7_6, RP11_253M7_1, Y_RNA, KIF23, RP11_253M7_3, RPLP1, U3, RP11_253M7_4, RP11_279F6_1, RP11_279F6_2, RP11_279F6_3, AC009677_1, AC021818_1, RP11_19J5_1, RP11_19J5_2, LINC00593, TLE3, MIR629, RNU6_745P, AC011648_1, RP11_543G18_1	1	SCZ
2079	15	78514102	79292536	29	ENSG00000103740, ENSG00000259708, ENSG00000140403, ENSG00000140395, ENSG00000272418, ENSG00000259562, ENSG00000259322, ENSG00000166426, ENSG00000259413, ENSG00000136381, ENSG00000259474, ENSG00000188266, ENSG00000268838, ENSG00000041357, ENSG00000169684, ENSG00000261762, ENSG00000080644, ENSG00000117971, ENSG00000259555, ENSG00000261303, ENSG00000213307, ENSG00000238166, ENSG00000136378, ENSG00000185787, ENSG00000243711, ENSG00000252061, ENSG00000103811, ENSG00000058335, ENSG00000177699	ACSBG1, RP11_762H8_3, DNAJA4, WDR61, RP11_762H8_4, RP11_762H8_2, RP11_762H8_1, CRABP1, RP11_5O23_1, IREB2, RP11_650L12_1, HYKK, AC027228_1, PSMA4, CHRNA5, RP11_650L12_2, CHRNA3, CHRNB4, RP11_335K5_2, RP11_160C18_2, RPL18P11, RP11_160C18_4, ADAMTS7, MORF4L1, RPL21P116, RNU6_415P, CTSH, RASGRF1, RP11_16K12_1	1	SCZ
2083	15	82191078	84209760	72	ENSG00000259445, ENSG00000259622, ENSG00000183496, ENSG00000222521, ENSG00000259518, ENSG00000140598, ENSG00000212170, ENSG00000188659, ENSG00000259785, ENSG00000205281, ENSG00000225273, ENSG00000237550, ENSG00000259206, ENSG00000197978, ENSG00000188384, ENSG00000255769, ENSG00000221095, ENSG00000240994, ENSG00000186322, ENSG00000259567, ENSG00000184779, ENSG00000259613, ENSG00000259387, ENSG00000215749, ENSG00000259328, ENSG00000241500, ENSG00000205275, ENSG00000221177, ENSG00000259323, ENSG00000259243, ENSG00000259429, ENSG00000230903, ENSG00000259310, ENSG00000196648, ENSG00000205271, ENSG00000259472, ENSG00000221517, ENSG00000243464, ENSG00000254374, ENSG00000259637, ENSG00000182774, ENSG00000260836, ENSG00000261086, ENSG00000214575, ENSG00000259462, ENSG00000103723, ENSG00000259707, ENSG00000228141, ENSG00000259315, ENSG00000266697, ENSG00000259442, ENSG00000250988, ENSG00000252690, ENSG00000186628, ENSG00000156232, ENSG00000103942, ENSG00000259805, ENSG00000169612, ENSG00000169609, ENSG00000260608, ENSG00000249214, ENSG00000064726, ENSG00000259767, ENSG00000260351, ENSG00000259308, ENSG00000263643, ENSG00000136404, ENSG00000260579, ENSG00000166503, ENSG00000259986, ENSG00000169594, ENSG00000140600	RP11_276M12_1, RP11_597K23_1, MEX3B, AC026956_1, RP11_597K23_2, EFTUD1, RNU1_77P, FAM154B, ADAMTS7P1, GOLGA6L10, UBE2Q2P2, UBE2Q2P6, RP13_608F4_8, GOLGA6L9, CSPG4P8, RP11_152F13_3, AC135995_1, RN7SL61P, GOLGA6L17P, DNM1P38, RPS17, RP13_608F4_6, ADAMTS7P2, GOLGA6L18, RP11_152F13_7, RN7SL256P, CSPG4P9, AC126339_1, RP13_608F4_5, GOLGA6L19, UBE2Q2P3, RPL9P8, RP11_152F13_8, GOLGA6L20, CSPG4P10, RP13_996F3_3, AC010724_1, RN7SL410P, GOLGA6L21P, DNM1P42, RPS17L, RP11_152F13_10, RP11_379H8_1, CPEB1, RP11_752G15_3, AP3B2, RP11_752G15_4, AC105339_1, RP11_752G15_9, AC105339_2, RP11_752G15_8, RP11_752G15_6, SCARNA15, FSD2, WHAMM, HOMER2, RP11_382A20_5, FAM103A1, C15orf40, RP11_382A20_7, AC022558_1, BTBD1, RP11_90B9_2, RP11_382A20_6, RP11_382A20_1, MIR4515, TM6SF1, RP11_382A20_2, HDGFRP3, RP11_382A20_4, BNC1, SH3GL3	2	BIP, SCZ
2084	15	84209761	85494083	49	ENSG00000140600, ENSG00000223180, ENSG00000156218, ENSG00000212374, ENSG00000261665, ENSG00000200444, ENSG00000221484, ENSG00000259609, ENSG00000259404, ENSG00000259694, ENSG00000259511, ENSG00000259726, ENSG00000225151, ENSG00000221008, ENSG00000240466, ENSG00000184206, ENSG00000259633, ENSG00000259683, ENSG00000244056, ENSG00000259570, ENSG00000221247, ENSG00000235370, ENSG00000272887, ENSG00000259538, ENSG00000259774, ENSG00000197627, ENSG00000259551, ENSG00000259302, ENSG00000230373, ENSG00000259244, ENSG00000189136, ENSG00000259728, ENSG00000176371, ENSG00000256278, ENSG00000176700, ENSG00000254414, ENSG00000254779, ENSG00000177082, ENSG00000197696, ENSG00000140612, ENSG00000259654, ENSG00000166716, ENSG00000259415, ENSG00000136383, ENSG00000200991, ENSG00000156222, ENSG00000207037, ENSG00000212388, ENSG00000271044	SH3GL3, AC087738_1, ADAMTSL3, RNU6_401P, TUBA8P2, RNU6_1339P, AC027807_1, RP11_342A23_1, EFTUD1P1, RP13_262C2_3, UBE2Q2L, CSPG4P11, GOLGA2P7, AC136698_1, RN7SL331P, GOLGA6L4, UBE2Q2P8, RP11_182J1_14, RN7SL417P, RP11_671M22_4, AC136704_1, DNM1P51, CSPG4P5, UBE2Q2P11, RP11_182J1_13, UBE2Q2P12, RP11_182J1_10, RP11_182J1_11, GOLGA6L5P, RP11_182J1_12, UBE2Q2P1, LINC00933, ZSCAN2, RP11_182J1_5, SCAND2P, RP11_182J1_1, EGLN1P1, WDR73, NMB, SEC11A, RP11_245C17_2, ZNF592, RP11_7M10_2, ALPK3, SNORA25, SLC28A1, RNU6_339P, RNU6_796P, RP11_255M6_1	2	BIP, SCZ
2088	15	88035758	89385187	19	ENSG00000259560, ENSG00000259527, ENSG00000140538, ENSG00000259183, ENSG00000260305, ENSG00000259494, ENSG00000173867, ENSG00000181991, ENSG00000271997, ENSG00000140543, ENSG00000221391, ENSG00000259569, ENSG00000249487, ENSG00000221630, ENSG00000207703, ENSG00000181026, ENSG00000172183, ENSG00000259676, ENSG00000157766	RP11_648K4_2, LINC00052, NTRK3, MED28P6, NTRK3_AS1, MRPL46, RP11_97O12_7, MRPS11, RP11_97O12_6, DET1, AC013489_1, RP11_97O12_3, RP11_97O12_2, MIR1179, MIR7_2, AEN, ISG20, RP11_343B18_2, ACAN	1	MDD
2090	15	90632719	91593623	49	ENSG00000182054, ENSG00000259685, ENSG00000263714, ENSG00000185033, ENSG00000240470, ENSG00000225193, ENSG00000185043, ENSG00000183208, ENSG00000259894, ENSG00000213471, ENSG00000261147, ENSG00000182768, ENSG00000228998, ENSG00000270322, ENSG00000271396, ENSG00000214433, ENSG00000242620, ENSG00000221309, ENSG00000238244, ENSG00000196391, ENSG00000259262, ENSG00000140575, ENSG00000259177, ENSG00000140577, ENSG00000259212, ENSG00000259314, ENSG00000259736, ENSG00000259746, ENSG00000245479, ENSG00000197299, ENSG00000200677, ENSG00000259704, ENSG00000241869, ENSG00000140564, ENSG00000182511, ENSG00000196547, ENSG00000259661, ENSG00000140553, ENSG00000184508, ENSG00000224441, ENSG00000258384, ENSG00000166965, ENSG00000198901, ENSG00000258725, ENSG00000200142, ENSG00000184056, ENSG00000214432, ENSG00000258542, ENSG00000258665	IDH2, CTD_2315E11_1, RN7SL755P, SEMA4B, RN7SL346P, RPS12P26, CIB1, GDPGP1, RP11_697E2_4, TTLL13, RP11_697E2_6, NGRN, RP11_697E2_7, RP11_697E2_10, RP11_697E2_9, AC091167_3, RN7SL736P, AC091167_1, GABARAPL3, ZNF774, NDUFA3P4, IQGAP1, RP11_154B12_3, CRTC3, CTD_3065B20_2, CTD_3065B20_3, RP11_387D10_2, HSPE1P3, RP11_387D10_3, BLM, SNORD18, CTD_3094K11_1, RN7SL363P, FURIN, FES, MAN2A2, AC068831_15, UNC45A, HDDC3, AC068831_3, AC068831_6, RCCD1, PRC1, PRC1_AS1, Y_RNA, VPS33B, AC068831_10, AC068831_11, AC068831_12	2	BIP, SCZ
2110	16	7704355	8341012	5	ENSG00000078328, ENSG00000252138, ENSG00000260289, ENSG00000222109, ENSG00000260003	RBFOX1, SNORA40, CTD_2535I10_1, AC093515_1, RP11_279O17_2	1	SCZ
2112	16	9104470	9754796	14	ENSG00000261392, ENSG00000182831, ENSG00000262944, ENSG00000260349, ENSG00000263244, ENSG00000220793, ENSG00000264694, ENSG00000266492, ENSG00000261617, ENSG00000261397, ENSG00000261075, ENSG00000260071, ENSG00000200468, ENSG00000252927	RP11_473I1_6, C16orf72, RP11_473I1_9, RP11_473I1_5, RP11_473I1_10, RPL21P119, AC092122_1, AC092122_2, RP11_243A14_1, RP11_243A14_2, RP11_243A14_3, RP11_418I22_2, RNA5SP403, RNA5SP404	1	BIP
2113	16	9754797	10351808	6	ENSG00000260362, ENSG00000260432, ENSG00000183454, ENSG00000261810, ENSG00000261647, ENSG00000266439	RP11_297M9_1, RP11_297M9_2, GRIN2A, RP11_895K13_2, IMPDH1P11, RN7SL493P	2	BIP, SCZ
2117	16	12793150	13893407	13	ENSG00000103381, ENSG00000264733, ENSG00000260378, ENSG00000261158, ENSG00000199474, ENSG00000241932, ENSG00000237515, ENSG00000263984, ENSG00000262116, ENSG00000262801, ENSG00000262011, ENSG00000262235, ENSG00000262267	CPPED1, MIR4718, CTD_2583P5_1, CTD_2583P5_3, SNORA27, RP11_14K2_1, SHISA9, AC092380_1, AC009134_1, U91319_1, AC003009_1, AC003009_2, U95743_1	2	MDD, SCZ
2124	16	24014706	25235251	26	ENSG00000166501, ENSG00000260264, ENSG00000006116, ENSG00000201541, ENSG00000239081, ENSG00000264465, ENSG00000260072, ENSG00000122257, ENSG00000259888, ENSG00000224310, ENSG00000090905, ENSG00000261669, ENSG00000158865, ENSG00000140750, ENSG00000256439, ENSG00000260714, ENSG00000262587, ENSG00000262155, ENSG00000271105, ENSG00000263326, ENSG00000260448, ENSG00000262700, ENSG00000205629, ENSG00000260034, ENSG00000266166, ENSG00000103375	PRKCB, AC004125_3, CACNG3, SNORA1, RNU7_24P, AC008938_1, CTD_2313J23_1, RBBP6, CTD_2540M10_1, AC012317_1, TNRC6A, CTD_2515A14_1, SLC5A11, ARHGAP17, AC008731_1, RP11_266L9_1, RP11_266L9_4, RP11_266L9_5, SCML2P2, RP11_266L9_6, RP11_449H11_1, RP11_266L9_3, LCMT1, RP11_266L9_2, RN7SL557P, AQP8	1	SCZ
2128	16	29043178	31384210	175	ENSG00000196796, ENSG00000260908, ENSG00000238699, ENSG00000103472, ENSG00000260517, ENSG00000259807, ENSG00000196927, ENSG00000198106, ENSG00000260953, ENSG00000260413, ENSG00000271699, ENSG00000254206, ENSG00000254634, ENSG00000238639, ENSG00000261740, ENSG00000260335, ENSG00000183336, ENSG00000181625, ENSG00000260280, ENSG00000213648, ENSG00000258150, ENSG00000257691, ENSG00000257506, ENSG00000169203, ENSG00000205534, ENSG00000239193, ENSG00000266758, ENSG00000260727, ENSG00000260133, ENSG00000260514, ENSG00000197471, ENSG00000103485, ENSG00000222375, ENSG00000185905, ENSG00000260719, ENSG00000174992, ENSG00000262756, ENSG00000079616, ENSG00000103495, ENSG00000259952, ENSG00000238045, ENSG00000261962, ENSG00000167371, ENSG00000185928, ENSG00000263136, ENSG00000261690, ENSG00000013364, ENSG00000103502, ENSG00000214725, ENSG00000174938, ENSG00000174939, ENSG00000174943, ENSG00000260114, ENSG00000247735, ENSG00000149932, ENSG00000149930, ENSG00000149929, ENSG00000169592, ENSG00000149927, ENSG00000167194, ENSG00000149926, ENSG00000149925, ENSG00000149923, ENSG00000149922, ENSG00000090238, ENSG00000250616, ENSG00000102886, ENSG00000261367, ENSG00000102882, ENSG00000102879, ENSG00000261416, ENSG00000169627, ENSG00000132207, ENSG00000213599, ENSG00000261052, ENSG00000258130, ENSG00000261444, ENSG00000261203, ENSG00000183604, ENSG00000198064, ENSG00000239114, ENSG00000169217, ENSG00000260219, ENSG00000169221, ENSG00000180209, ENSG00000180035, ENSG00000180096, ENSG00000270466, ENSG00000179965, ENSG00000199787, ENSG00000179958, ENSG00000179918, ENSG00000202476, ENSG00000222701, ENSG00000005844, ENSG00000261346, ENSG00000260487, ENSG00000251706, ENSG00000261332, ENSG00000266305, ENSG00000169957, ENSG00000169955, ENSG00000261459, ENSG00000260869, ENSG00000235560, ENSG00000260494, ENSG00000169951, ENSG00000229809, ENSG00000239791, ENSG00000197162, ENSG00000260167, ENSG00000261588, ENSG00000156853, ENSG00000260678, ENSG00000261680, ENSG00000260113, ENSG00000156858, ENSG00000156860, ENSG00000252074, ENSG00000261840, ENSG00000080603, ENSG00000222287, ENSG00000206755, ENSG00000260899, ENSG00000156873, ENSG00000196118, ENSG00000103549, ENSG00000262026, ENSG00000102870, ENSG00000260082, ENSG00000099385, ENSG00000260083, ENSG00000265991, ENSG00000262721, ENSG00000211591, ENSG00000150281, ENSG00000230447, ENSG00000260852, ENSG00000099364, ENSG00000261487, ENSG00000175938, ENSG00000099381, ENSG00000099377, ENSG00000268863, ENSG00000099365, ENSG00000103496, ENSG00000260911, ENSG00000167394, ENSG00000232748, ENSG00000261124, ENSG00000167395, ENSG00000151006, ENSG00000255439, ENSG00000167397, ENSG00000103507, ENSG00000252809, ENSG00000103510, ENSG00000262766, ENSG00000261385, ENSG00000052344, ENSG00000178226, ENSG00000263343, ENSG00000262366, ENSG00000089280, ENSG00000260304, ENSG00000260060, ENSG00000103490, ENSG00000261359, ENSG00000177238, ENSG00000169900, ENSG00000261925, ENSG00000169896, ENSG00000252876, ENSG00000140678, ENSG00000261245	CTB_134H23_2, CTB_134H23_3, snoU13, RRN3P2, RP11_426C22_5, RP11_426C22_4, AC009093_1, SNX29P2, RP11_426C22_6, RP11_231C14_6, SNX29P2, NPIPB11, RP11_231C14_3, snoU13, RP11_345J4_5, RP11_345J4_6, BOLA2, SLX1B, SLX1B_SULT1A4, SULT1A4, RP11_345J4_3, RP11_345J4_1, RP11_231C14_5, RP11_231C14_4, RP11_345J4_8, snoU13, MIR3680_2, SLC7A5P1, CA5AP1, RP11_368N21_1, SPN, QPRT, RN7SKP127, C16orf54, AC009133_17, ZG16, AC009133_21, KIF22, MAZ, AC009133_15, AC009133_14, AC009133_20, PRRT2, PAGR1, PAGR1, AC009133_12, MVP, CDIPT, CDIPT_AS1, SEZ6L2, ASPHD1, KCTD13, CTD_2574D22_4, CTD_2574D22_2, TMEM219, TAOK2, HIRIP3, INO80E, DOC2A, C16orf92, FAM57B, ALDOA, PPP4C, TBX6, YPEL3, RP11_455F5_3, GDPD3, RP11_455F5_4, MAPK3, CORO1A, RP11_455F5_5, BOLA2B, SLX1A, SLX1A_SULT1A3, SULT1A3, RP11_347C12_3, RP11_347C12_9, RP11_347C12_8, RP11_347C12_2, RP11_347C12_1, snoU13, CD2BP2, RP11_347C12_10, TBC1D10B, MYLPF, ZNF48, SEPT1, SEPT1, ZNF771, SNORA42, DCTPP1, SEPHS2, Y_RNA, Y_RNA, ITGAL, RP11_297C4_2, RP11_297C4_3, RNU7_61P, RP11_297C4_1, MIR4518, ZNF768, ZNF747, ZNF747, AC002310_13, AC002310_12, AC002310_10, ZNF764, ZNF688, AC002310_7, ZNF785, RP11_146F11_5, AC002310_17, ZNF689, RP11_146F11_4, RP11_146F11_3, RP11_146F11_2, PRR14, FBRS, RNU6_416P, RP11_146F11_1, SRCAP, RNU6_1043P, SNORA30, RP11_2C24_4, PHKG2, C16orf93, RNF40, RP11_2C24_6, ZNF629, RP11_2C24_5, BCL7C, MIR4519, MIR4519, AC106782_20, MIR762, CTF1, CTF2P, FBXL19_AS1, FBXL19, AC135048_13, ORAI3, SETD1A, HSD3B7, AC135048_1, STX1B, STX4, RP11_196G11_2, ZNF668, ZNF668, AC135050_5, ZNF646, PRSS53, RP11_196G11_1, VKORC1, BCKDK, AC135050_1, KAT8, RP11_196G11_4, RP11_388M20_2, PRSS8, PRSS36, RP11_388M20_7, NDUFA3P6, FUS, RP11_388M20_6, RP11_388M20_1, PYCARD, C16orf98, TRIM72, PYDC1, RP11_388M20_9, ITGAM, RNU7_199P, ITGAX, RP11_120K18_3	3	AD, PD, SCZ
2139	16	58508979	59885499	23	ENSG00000103034, ENSG00000200556, ENSG00000103037, ENSG00000125107, ENSG00000207493, ENSG00000206952, ENSG00000260865, ENSG00000239121, ENSG00000103042, ENSG00000125166, ENSG00000245768, ENSG00000200424, ENSG00000244003, ENSG00000260451, ENSG00000242423, ENSG00000261638, ENSG00000244043, ENSG00000261144, ENSG00000238601, ENSG00000200062, ENSG00000270222, ENSG00000260240, ENSG00000260013	NDRG4, RNU6_103P, SETD6, CNOT1, SNORA46, SNORA50, CTA_331F8_1, snoU13, SLC38A7, GOT2, RP11_410D17_2, RNU6_1155P, RN7SL143P, GEMIN8P2, RP11_451N19_1, RP11_700H13_1, RPS27P27, RP11_102D18_1, AC040163_1, RNU4_58P, RP11_105C20_3, RP11_105C20_2, APOOP5	1	SCZ
2142	16	62607091	64207176	13	ENSG00000231589, ENSG00000260332, ENSG00000223123, ENSG00000261502, ENSG00000269986, ENSG00000261199, ENSG00000260658, ENSG00000241808, ENSG00000261743, ENSG00000259864, ENSG00000261014, ENSG00000261653, ENSG00000260715	AC009110_1, RP11_50O21_1, AC010546_1, RP11_96H17_1, RP11_96H17_3, UBE2FP2, RP11_368L12_1, RPS15AP34, RP11_2K6_2, RP11_370P15_1, RP11_370P15_2, RP11_21L1_1, RP11_744D14_2	1	SCZ
2146	16	66738844	68435728	112	ENSG00000135720, ENSG00000260465, ENSG00000260558, ENSG00000246777, ENSG00000249961, ENSG00000159593, ENSG00000258122, ENSG00000168748, ENSG00000172840, ENSG00000261705, ENSG00000261088, ENSG00000166589, ENSG00000166592, ENSG00000166595, ENSG00000172831, ENSG00000265408, ENSG00000172828, ENSG00000172824, ENSG00000265918, ENSG00000067955, ENSG00000125149, ENSG00000237172, ENSG00000102871, ENSG00000135722, ENSG00000102878, ENSG00000265690, ENSG00000140939, ENSG00000196123, ENSG00000179044, ENSG00000205250, ENSG00000102890, ENSG00000207948, ENSG00000125122, ENSG00000237102, ENSG00000168701, ENSG00000135723, ENSG00000135740, ENSG00000262691, ENSG00000196155, ENSG00000168676, ENSG00000201201, ENSG00000159708, ENSG00000159713, ENSG00000239194, ENSG00000159714, ENSG00000176387, ENSG00000261320, ENSG00000203401, ENSG00000159720, ENSG00000270049, ENSG00000159723, ENSG00000039523, ENSG00000261396, ENSG00000259945, ENSG00000260894, ENSG00000261386, ENSG00000259804, ENSG00000102974, ENSG00000237718, ENSG00000159753, ENSG00000102977, ENSG00000102981, ENSG00000124074, ENSG00000159761, ENSG00000141098, ENSG00000141084, ENSG00000270165, ENSG00000102904, ENSG00000102901, ENSG00000168286, ENSG00000102898, ENSG00000262141, ENSG00000038358, ENSG00000221526, ENSG00000263126, ENSG00000188038, ENSG00000159792, ENSG00000141086, ENSG00000261884, ENSG00000205220, ENSG00000213398, ENSG00000124067, ENSG00000267660, ENSG00000141096, ENSG00000167261, ENSG00000167264, ENSG00000262962, ENSG00000263201, ENSG00000202336, ENSG00000182810, ENSG00000221789, ENSG00000261864, ENSG00000072736, ENSG00000201850, ENSG00000212445, ENSG00000262514, ENSG00000240435, ENSG00000260891, ENSG00000263276, ENSG00000262160, ENSG00000103067, ENSG00000261469, ENSG00000103066, ENSG00000260441, ENSG00000103064, ENSG00000252026, ENSG00000103061, ENSG00000132600, ENSG00000238343, ENSG00000259797, ENSG00000222177, ENSG00000103056	DYNC1LI2, RP11_63M22_2, RP11_63M22_1, RP11_61A14_4, CCDC79, NAE1, RP11_61A14_1, CA7, PDP2, RP11_61A14_2, RP11_61A14_3, CDH16, RRAD, FAM96B, CES2, RP11_361L15_4, CES3, CES4A, RN7SL543P, CBFB, C16orf70, B3GNT9, TRADD, FBXL8, HSF4, RP11_5A19_5, NOL3, KIAA0895L, EXOC3L1, E2F4, ELMO3, MIR328, LRRC29, AC040160_1, TMEM208, FHOD1, SLC9A5, CTC_277H1_7, PLEKHG4, KCTD19, RN7SKP118, LRRC36, TPPP3, RNU1_123P, ZDHHC1, HSD11B2, RP11_297D21_2, AC009061_1, ATP6V0D1, RP11_297D21_4, AGRP, FAM65A, CTD_2012K14_2, CTD_2012K14_3, CTD_2012K14_4, CTD_2012K14_6, CTD_2012K14_7, CTCF, AC009095_4, RLTPR, ACD, PARD6A, ENKD1, C16orf86, GFOD2, RANBP10, RP11_167P11_2, TSNAXIP1, CENPT, THAP11, NUTF2, CTC_479C5_11, EDC4, AC040162_1, CTC_479C5_10, NRN1L, PSKH1, CTRL, CTC_479C5_12, PSMB10, LCAT, SLC12A4, CTC_479C5_17, DPEP3, DPEP2, DUS2, KARSP3, CTC_479C5_6, RNU6_359P, DDX28, AC130462_1, RP11_67A1_2, NFATC3, Y_RNA, SNORA48, RP11_96D1_9, RPS12P27, RP11_96D1_5, RP11_96D1_10, RP11_96D1_11, ESRP2, RP11_96D1_6, PLA2G15, RP11_96D1_7, SLC7A6, RNU6_1262P, SLC7A6OS, PRMT7, snoU13, RP11_96D1_3, RNU4_30P, SMPD3	1	SCZ
2149	16	71062713	72089511	46	ENSG00000157423, ENSG00000259833, ENSG00000259798, ENSG00000180917, ENSG00000261260, ENSG00000221237, ENSG00000172137, ENSG00000261348, ENSG00000262120, ENSG00000260734, ENSG00000262008, ENSG00000167377, ENSG00000261611, ENSG00000247324, ENSG00000157429, ENSG00000260520, ENSG00000140835, ENSG00000260015, ENSG00000252339, ENSG00000198650, ENSG00000260886, ENSG00000260593, ENSG00000140832, ENSG00000040199, ENSG00000260185, ENSG00000199301, ENSG00000263666, ENSG00000261513, ENSG00000260612, ENSG00000166747, ENSG00000223224, ENSG00000262140, ENSG00000224470, ENSG00000182149, ENSG00000102984, ENSG00000261765, ENSG00000261337, ENSG00000187008, ENSG00000263320, ENSG00000242176, ENSG00000263311, ENSG00000263232, ENSG00000102967, ENSG00000140830, ENSG00000257017, ENSG00000261701	HYDIN, RP11_23E19_1, RP11_23E19_2, CMTR2, CTD_2520I13_1, AC106736_1, CALB2, RP11_510M2_1, RP11_510M2_7, RP11_510M2_4, RP11_510M2_8, ZNF23, AC010547_9, RP11_510M2_2, ZNF19, RP11_510M2_6, CHST4, RP11_510M2_5, RNU6_1061P, TAT, RP11_432I5_1, RP11_432I5_2, MARVELD3, PHLPP2, RP11_432I5_6, RNU6_208P, SNORA70D, RP11_432I5_8, RP11_432I5_4, AP1G1, SNORD71, RP11_417N10_3, ATXN1L, IST1, ZNF821, RP11_498D10_3, RP11_498D10_5, PKD1L3, RP11_498D10_6, RPL39P31, RP11_498D10_8, ATP5A1P3, DHODH, TXNL4B, HP, HPR	1	SCZ
2172	16	89106305	90292787	58	ENSG00000256982, ENSG00000176715, ENSG00000261546, ENSG00000180422, ENSG00000205015, ENSG00000129910, ENSG00000259803, ENSG00000259877, ENSG00000170100, ENSG00000260659, ENSG00000260637, ENSG00000167522, ENSG00000268218, ENSG00000260279, ENSG00000261253, ENSG00000261574, ENSG00000261692, ENSG00000252887, ENSG00000270832, ENSG00000197912, ENSG00000261118, ENSG00000252579, ENSG00000167526, ENSG00000200084, ENSG00000178773, ENSG00000015413, ENSG00000131165, ENSG00000167523, ENSG00000185324, ENSG00000260259, ENSG00000158792, ENSG00000075399, ENSG00000261373, ENSG00000158805, ENSG00000187741, ENSG00000204991, ENSG00000141002, ENSG00000267048, ENSG00000258839, ENSG00000256390, ENSG00000198211, ENSG00000259006, ENSG00000258947, ENSG00000140995, ENSG00000261317, ENSG00000177946, ENSG00000223959, ENSG00000003249, ENSG00000141013, ENSG00000221819, ENSG00000222019, ENSG00000126856, ENSG00000261812, ENSG00000260528, ENSG00000260507, ENSG00000261172, ENSG00000222359, ENSG00000260923	CTD_2555A7_2, ACSF3, CTD_2555A7_3, LINC00304, RP11_46C24_3, CDH15, SLC22A31, RP11_46C24_7, ZNF778, RP11_46C24_6, RP11_46C24_5, ANKRD11, AC137932_1, AC137932_5, AC137932_6, RP1_168P16_2, RP1_168P16_1, RNU6_430P, RP1_168P16_3, SPG7, RP11_104N10_1, RNU7_117P, RPL13, SNORD68, CPNE7, DPEP1, CHMP1A, SPATA33, CDK10, RP11_368I7_4, SPATA2L, VPS9D1, VPS9D1_AS1, ZNF276, FANCA, SPIRE2, TCF25, RP11_566K11_7, MC1R, AC092143_1, TUBB3, RP11_566K11_4, TUBB3, DEF8, RP11_566K11_5, CENPBD1, AFG3L1P, DBNDD1, GAS8, C16orf3, URAHP, PRDM7, TUBB8P7, FAM157C, RP11_356C4_3, RP11_356C4_5, RNU6_355P, AC137934_1	1	BIP
2175	17	1480057	2699135	60	ENSG00000167703, ENSG00000243704, ENSG00000238946, ENSG00000074660, ENSG00000167705, ENSG00000174231, ENSG00000185561, ENSG00000186594, ENSG00000167716, ENSG00000262791, ENSG00000167711, ENSG00000132386, ENSG00000186532, ENSG00000132383, ENSG00000265504, ENSG00000108958, ENSG00000185924, ENSG00000262445, ENSG00000228133, ENSG00000262869, ENSG00000108963, ENSG00000262664, ENSG00000262533, ENSG00000263050, ENSG00000267200, ENSG00000267195, ENSG00000177374, ENSG00000070366, ENSG00000262810, ENSG00000262402, ENSG00000265777, ENSG00000236838, ENSG00000236457, ENSG00000225084, ENSG00000167720, ENSG00000262333, ENSG00000167721, ENSG00000212552, ENSG00000212163, ENSG00000141258, ENSG00000263345, ENSG00000070444, ENSG00000262456, ENSG00000127804, ENSG00000205821, ENSG00000243049, ENSG00000262953, ENSG00000007168, ENSG00000262480, ENSG00000239024, ENSG00000239884, ENSG00000272770, ENSG00000272911, ENSG00000132361, ENSG00000262050, ENSG00000261963, ENSG00000272920, ENSG00000221200, ENSG00000265566, ENSG00000132359	SLC43A2, RN7SL105P, snoU13, SCARF1, RILP, PRPF8, TLCD2, MIR22HG, WDR81, RP11_961A15_1, SERPINF2, SERPINF1, SMYD4, RPA1, AC130689_1, AC016292_3, RTN4RL1, CTD_2545H1_2, AC099684_1, CTD_2545H1_1, DPH1, OVCA2, RP11_667K14_4, RP11_667K14_3, MIR132, MIR212, HIC1, SMG6, RP11_667K14_5, RP11_667K14_8, RN7SL624P, AC090617_1, AC130689_5, AL450226_2, SRR, HNRNPA1P16, TSR1, SNORD91B, SNORD91A, SGSM2, RP1_59D14_5, MNT, RP1_59D14_1, METTL16, AC006435_1, RN7SL33P, EIF4A1P9, PAFAH1B1, SAMD11P1, snoU13, RN7SL608P, RP11_74E22_5, RP11_74E22_6, CLUH, RP11_74E22_3, RP11_74E22_4, hsa_mir_1253, MIR1253, RN7SL605P, RAP1GAP2	2	BIP, SCZ
2178	17	4463972	5573784	67	ENSG00000167741, ENSG00000262921, ENSG00000262519, ENSG00000188176, ENSG00000261863, ENSG00000222429, ENSG00000161905, ENSG00000141456, ENSG00000235085, ENSG00000244184, ENSG00000213939, ENSG00000141480, ENSG00000161920, ENSG00000261898, ENSG00000161921, ENSG00000141497, ENSG00000142484, ENSG00000182853, ENSG00000182327, ENSG00000142507, ENSG00000262165, ENSG00000129219, ENSG00000141503, ENSG00000230201, ENSG00000263599, ENSG00000264113, ENSG00000108556, ENSG00000205710, ENSG00000185245, ENSG00000108528, ENSG00000108523, ENSG00000108518, ENSG00000108515, ENSG00000091640, ENSG00000108509, ENSG00000262429, ENSG00000234203, ENSG00000262678, ENSG00000203562, ENSG00000262227, ENSG00000196388, ENSG00000129250, ENSG00000227495, ENSG00000132517, ENSG00000262495, ENSG00000262693, ENSG00000180787, ENSG00000167840, ENSG00000234327, ENSG00000129204, ENSG00000262855, ENSG00000180626, ENSG00000261879, ENSG00000161929, ENSG00000263164, ENSG00000029725, ENSG00000108559, ENSG00000263220, ENSG00000129197, ENSG00000263272, ENSG00000108561, ENSG00000005100, ENSG00000262099, ENSG00000072849, ENSG00000167842, ENSG00000091592, ENSG00000253071	GGT6, RP11_141J13_3, TXNP4, SMTNL2, RP11_141J13_5, RNU6_955P, ALOX15, PELP1, AC091153_4, RP11_314A20_2, RP11_314A20_1, ARRB2, MED11, RP11_314A20_5, CXCL16, ZMYND15, TM4SF5, VMO1, GLTPD2, PSMB6, RP11_81A22_5, PLD2, MINK1, ATP6V0CP1, RN7SL171P, RN7SL784P, CHRNE, C17orf107, GP1BA, SLC25A11, RNF167, PFN1, ENO3, SPAG7, CAMTA2, RP5_1050D4_3, RP5_1050D4_2, RP5_1050D4_4, AC004771_1, RP5_1050D4_5, INCA1, KIF1C, AC109333_10, SLC52A1, RP11_46I8_1, RP11_46I8_3, ZFP3, ZNF232, AC012146_7, USP6, RP11_46I8_4, ZNF594, RP11_333E1_1, SCIMP, RP11_333E1_2, RABEP1, NUP88, RP11_420A6_2, RPAIN, CTC_524C5_2, C1QBP, DHX33, CTC_524C5_5, DERL2, MIS12, NLRP1, RNU7_31P	1	AD
2189	17	15308723	16405207	54	ENSG00000266667, ENSG00000239888, ENSG00000239704, ENSG00000259024, ENSG00000175106, ENSG00000234324, ENSG00000223878, ENSG00000266538, ENSG00000181464, ENSG00000241322, ENSG00000251537, ENSG00000252129, ENSG00000223544, ENSG00000221926, ENSG00000266261, ENSG00000108452, ENSG00000187607, ENSG00000255104, ENSG00000233966, ENSG00000214946, ENSG00000233002, ENSG00000267227, ENSG00000233193, ENSG00000227255, ENSG00000235430, ENSG00000251829, ENSG00000227018, ENSG00000179277, ENSG00000265519, ENSG00000233090, ENSG00000237057, ENSG00000227790, ENSG00000170425, ENSG00000214941, ENSG00000011295, ENSG00000141027, ENSG00000227782, ENSG00000243686, ENSG00000233979, ENSG00000252383, ENSG00000199674, ENSG00000239221, ENSG00000108474, ENSG00000221355, ENSG00000166582, ENSG00000170315, ENSG00000265401, ENSG00000265095, ENSG00000264739, ENSG00000187688, ENSG00000239203, ENSG00000175061, ENSG00000266651, ENSG00000181350	RP11_849N15_4, RN7SL792P, CDRT4, TVP23C_CDRT4, TVP23C, RPL9P2, AC005517_3, RP11_385D13_3, CDRT1, CDRT1, RP11_385D13_1, SNORA74, AC005838_2, TRIM16, RP11_640I15_1, ZNF29P, ZNF286A, ZNF286A, UBE2SP1, TBC1D26, AC005324_6, RP11_640I15_2, AC005324_7, CDRT15P2, ZSWIM5P1, RNA5SP436, IL6STP1, MEIS3P1, CTD_3157E16_1, AC015922_7, AC015922_6, AC015922_5, ADORA2B, ZSWIM7, TTC19, NCOR1, AC002553_1, RPLP1P11, AC002553_4, RNU6_314P, RNU6_862P, RN7SL442P, PIGL, MIR1288, CENPV, UBB, RP11_138I1_4, FTLP12, RP11_138I1_2, TRPV2, AC093484_4, FAM211A_AS1, RP11_138I1_3, FAM211A	1	PD
2191	17	17326541	18900978	84	ENSG00000227158, ENSG00000230865, ENSG00000201741, ENSG00000141026, ENSG00000108551, ENSG00000133027, ENSG00000265511, ENSG00000206730, ENSG00000264666, ENSG00000223979, ENSG00000108557, ENSG00000237328, ENSG00000226746, ENSG00000264167, ENSG00000072310, ENSG00000207839, ENSG00000175662, ENSG00000197815, ENSG00000171962, ENSG00000171953, ENSG00000230273, ENSG00000201378, ENSG00000232344, ENSG00000141034, ENSG00000108591, ENSG00000091536, ENSG00000238691, ENSG00000266677, ENSG00000091542, ENSG00000131899, ENSG00000177731, ENSG00000177427, ENSG00000260647, ENSG00000177302, ENSG00000228000, ENSG00000237382, ENSG00000176994, ENSG00000267350, ENSG00000176974, ENSG00000214860, ENSG00000264177, ENSG00000267441, ENSG00000204471, ENSG00000220161, ENSG00000205266, ENSG00000266162, ENSG00000240279, ENSG00000186831, ENSG00000214856, ENSG00000229526, ENSG00000227919, ENSG00000267492, ENSG00000230662, ENSG00000171916, ENSG00000167494, ENSG00000273018, ENSG00000233327, ENSG00000213077, ENSG00000227689, ENSG00000154874, ENSG00000227077, ENSG00000264948, ENSG00000189375, ENSG00000262262, ENSG00000174977, ENSG00000249459, ENSG00000264885, ENSG00000240445, ENSG00000224126, ENSG00000108448, ENSG00000265693, ENSG00000171931, ENSG00000171928, ENSG00000265478, ENSG00000250111, ENSG00000141127, ENSG00000264485, ENSG00000264273, ENSG00000235672, ENSG00000212618, ENSG00000154025, ENSG00000196893, ENSG00000188522, ENSG00000263045	AC073621_2, TSEN15P1, Y_RNA, MED9, RASD1, PEMT, RP11_524F11_1, RNU6_468P, RP11_524F11_2, SMCR2, RAI1, RAI1_AS1, SMCR5, RP1_253P7_1, SREBF1, MIR33B, TOM1L2, AC122129_1, LRRC48, ATPAF2, AC087163_3, Y_RNA, AC087163_2, GID4, DRG2, MYO15A, snoU13, RP11_258F1_1, ALKBH5, LLGL1, FLII, MIEF2, RP1_178F10_1, TOP3A, RPL7AP65, RPL21P121, SMCR8, RP1_178F10_3, SHMT1, EVPLL, RP1_37N7_1, RP1_37N7_5, TBC1D3P4, RP1_37N7_3, AL353997_3, YWHAEP2, AL353997_4, KRT17P2, KRT16P1, KRT16P4, AL353997_11, RP1_37N7_6, TNPO1P2, LGALS9C, NOS2P2, CTD_2303H24_2, USP32P2, FAM106A, SRP68P2, CCDC144B, AC107983_4, RN7SL639P, TBC1D28, RP11_815I9_3, AC026271_5, ZNF286B, RP11_815I9_4, FOXO3B, UBE2SP2, TRIM16L, RP11_815I9_5, FBXW10, TVP23B, CTD_2145A24_3, AC107982_4, PRPSAP2, RN7SL627P, CTD_2145A24_4, AC090286_2, snoMBII_202, SLC5A10, AC090286_4, FAM83G, RP11_28B23_1	1	SCZ
2192	17	18900979	20402494	84	ENSG00000154025, ENSG00000188522, ENSG00000154016, ENSG00000265185, ENSG00000262074, ENSG00000230197, ENSG00000265746, ENSG00000263394, ENSG00000228157, ENSG00000262202, ENSG00000189152, ENSG00000214844, ENSG00000262319, ENSG00000266664, ENSG00000197665, ENSG00000262292, ENSG00000266311, ENSG00000261987, ENSG00000263934, ENSG00000264940, ENSG00000236022, ENSG00000263206, ENSG00000072134, ENSG00000230493, ENSG00000235397, ENSG00000265263, ENSG00000108641, ENSG00000221540, ENSG00000166484, ENSG00000166482, ENSG00000128482, ENSG00000265126, ENSG00000227078, ENSG00000265335, ENSG00000235979, ENSG00000189343, ENSG00000231477, ENSG00000263726, ENSG00000142494, ENSG00000228331, ENSG00000266079, ENSG00000262769, ENSG00000228983, ENSG00000263107, ENSG00000266179, ENSG00000271900, ENSG00000227225, ENSG00000242752, ENSG00000228725, ENSG00000224254, ENSG00000231625, ENSG00000072210, ENSG00000264932, ENSG00000252349, ENSG00000180638, ENSG00000262681, ENSG00000264785, ENSG00000108602, ENSG00000230607, ENSG00000083290, ENSG00000231096, ENSG00000270091, ENSG00000108599, ENSG00000266126, ENSG00000261033, ENSG00000128487, ENSG00000225681, ENSG00000225014, ENSG00000212186, ENSG00000263494, ENSG00000252971, ENSG00000154898, ENSG00000266839, ENSG00000266339, ENSG00000214832, ENSG00000189423, ENSG00000237911, ENSG00000205217, ENSG00000265556, ENSG00000230528, ENSG00000170298, ENSG00000229586, ENSG00000263976, ENSG00000230088	SLC5A10, FAM83G, GRAP, SNORD3B_1, SNORD3B_2, RP11_160E2_17, KYNUP2, RP11_160E2_19, AC007952_5, SNORD3D, GRAPL, AC007952_1, CTC_457L16_2, RP11_160E2_21, AC007952_6, RP11_160E2_11, AC007952_4, KYNUP1, SNORD3A, SNORD3C, RP11_160E2_16, KYNUP3, EPN2, AC106017_1, EPN2_AS1, RP11_135L13_4, B9D1, MIR1180, MAPK7, MFAP4, RNF112, CTB_187M2_2, AC004448_2, snoMe28S_Am2634, AC004448_5, RPS2P46, CTB_187M2_1, CTB_187M2_3, SLC47A1, RPL17P43, SNORA59B, RP11_1113L8_1, AC025627_7, RP11_1113L8_2, RP11_1113L8_6, RP11_1113L8_7, MTND1P14, TRNAQ41P, MTND2P12, AC025627_4, CTD_2104P17_1, ALDH3A2, Y_RNA, SNORA31, SLC47A2, RP11_311F12_1, RP11_311F12_2, ALDH3A1, AC005722_4, ULK2, AC015726_1, RP11_78O7_2, AKAP10, RP11_209D14_4, RP11_209D14_2, SPECC1, AC005730_2, KCTD9P1, RNU6_258P, AC004702_2, RNU6_1057P, CCDC144CP, U6, RN7SL17P, UPF3AP2, USP32P3, SRP68P3, FAM106B, RP11_434D2_2, NOS2P3, LGALS9B, RP11_434D2_6, YWHAEP3, KRT16P5	1	SCZ
2203	17	37361179	38880481	66	ENSG00000141750, ENSG00000265460, ENSG00000266753, ENSG00000108306, ENSG00000265904, ENSG00000266469, ENSG00000125686, ENSG00000167258, ENSG00000223091, ENSG00000222777, ENSG00000171532, ENSG00000214546, ENSG00000131771, ENSG00000131748, ENSG00000173991, ENSG00000141744, ENSG00000161395, ENSG00000141736, ENSG00000265178, ENSG00000141741, ENSG00000141738, ENSG00000264198, ENSG00000161405, ENSG00000264663, ENSG00000226117, ENSG00000186075, ENSG00000073605, ENSG00000172057, ENSG00000264968, ENSG00000204913, ENSG00000167914, ENSG00000108344, ENSG00000265799, ENSG00000108342, ENSG00000008838, ENSG00000238793, ENSG00000126351, ENSG00000126368, ENSG00000188895, ENSG00000108349, ENSG00000221555, ENSG00000108352, ENSG00000171475, ENSG00000200735, ENSG00000094804, ENSG00000270145, ENSG00000131759, ENSG00000265666, ENSG00000266208, ENSG00000183153, ENSG00000264655, ENSG00000252618, ENSG00000131747, ENSG00000222881, ENSG00000240125, ENSG00000141753, ENSG00000131746, ENSG00000266088, ENSG00000126353, ENSG00000073584, ENSG00000264058, ENSG00000213424, ENSG00000271876, ENSG00000224244, ENSG00000167916, ENSG00000229028	STAC2, RP11_690G19_4, RP11_690G19_3, FBXL20, AC005288_1, CTB_131K11_1, MED1, CDK12, RNU6_981P, RNU6_233P, NEUROD2, AC087491_2, PPP1R1B, STARD3, TCAP, PNMT, PGAP3, ERBB2, MIR4728, MIEN1, GRB7, RP11_94L15_2, IKZF3, KRT8P34, AC079199_2, ZPBP2, GSDMB, ORMDL3, RP11_387H17_4, LRRC3C, GSDMA, PSMD3, RP11_387H17_6, CSF3, MED24, SNORD124, THRA, NR1D1, MSL1, CASC3, AC068669_1, RAPGEFL1, WIPF2, RNY4P8, CDC6, CTD_2267D19_6, RARA, CTD_2267D19_2, CTD_2267D19_3, GJD3, CTD_2267D19_4, RNA5SP441, TOP2A, Y_RNA, RP11_58O9_1, IGFBP4, TNS4, RP5_1028K7_2, CCR7, SMARCE1, KRT222, KRT222, AC073508_1, AC090283_3, KRT24, KRT223P	1	BIP
2205	17	40233546	42348003	130	ENSG00000108771, ENSG00000108773, ENSG00000267261, ENSG00000197723, ENSG00000108774, ENSG00000267658, ENSG00000089558, ENSG00000161610, ENSG00000167925, ENSG00000173757, ENSG00000267758, ENSG00000236194, ENSG00000126561, ENSG00000168610, ENSG00000221020, ENSG00000177469, ENSG00000238704, ENSG00000033627, ENSG00000264314, ENSG00000267222, ENSG00000267632, ENSG00000265611, ENSG00000256929, ENSG00000267185, ENSG00000108784, ENSG00000266929, ENSG00000108785, ENSG00000108786, ENSG00000266962, ENSG00000068120, ENSG00000108788, ENSG00000131470, ENSG00000141699, ENSG00000131462, ENSG00000267189, ENSG00000267132, ENSG00000037042, ENSG00000068137, ENSG00000184451, ENSG00000267042, ENSG00000108797, ENSG00000267765, ENSG00000108799, ENSG00000239671, ENSG00000214578, ENSG00000197291, ENSG00000131477, ENSG00000131475, ENSG00000126562, ENSG00000183978, ENSG00000176563, ENSG00000126581, ENSG00000131467, ENSG00000131480, ENSG00000131471, ENSG00000260105, ENSG00000213373, ENSG00000252039, ENSG00000131482, ENSG00000200510, ENSG00000212149, ENSG00000108825, ENSG00000266967, ENSG00000267060, ENSG00000267230, ENSG00000198863, ENSG00000200127, ENSG00000131469, ENSG00000068079, ENSG00000108828, ENSG00000108830, ENSG00000267267, ENSG00000012048, ENSG00000240828, ENSG00000198496, ENSG00000267681, ENSG00000267002, ENSG00000267595, ENSG00000267340, ENSG00000188554, ENSG00000184988, ENSG00000236383, ENSG00000188825, ENSG00000252882, ENSG00000175906, ENSG00000251763, ENSG00000267151, ENSG00000252279, ENSG00000252729, ENSG00000237888, ENSG00000067596, ENSG00000175832, ENSG00000267747, ENSG00000005102, ENSG00000267440, ENSG00000267253, ENSG00000215964, ENSG00000167941, ENSG00000108861, ENSG00000231256, ENSG00000267604, ENSG00000161647, ENSG00000161649, ENSG00000108852, ENSG00000267166, ENSG00000267496, ENSG00000267420, ENSG00000261514, ENSG00000108849, ENSG00000131096, ENSG00000161653, ENSG00000091947, ENSG00000221044, ENSG00000161654, ENSG00000141349, ENSG00000108840, ENSG00000267638, ENSG00000212446, ENSG00000125319, ENSG00000161664, ENSG00000267080, ENSG00000168591, ENSG00000087152, ENSG00000267394, ENSG00000108312, ENSG00000260793, ENSG00000267691, ENSG00000004939, ENSG00000214921, ENSG00000268413	DHX58, KAT2A, CTD_2132N18_3, HSPB9, RAB5C, RP11_358B23_1, KCNH4, HCRT, GHDC, STAT5B, RP11_358B23_5, AC003104_1, STAT5A, STAT3, AC107993_1, PTRF, RNU7_97P, ATP6V0A1, MIR548AT, RP11_194N12_2, RP11_400F19_18, MIR5010, AC067852_1, PTP4A2P1, NAGLU, RP11_400F19_8, HSD17B1P1, HSD17B1, RP11_400F19_6, COASY, MLX, PSMC3IP, FAM134C, TUBG1, ATP5LP7, HMGB3P27, TUBG2, PLEKHH3, CCR10, CTD_3193K9_4, CNTNAP1, CTD_3193K9_3, EZH1, CTD_3193K9_1, HMGN2P15, RAMP2_AS1, RAMP2, VPS25, WNK4, COA3, CNTD1, BECN1, PSME3, AOC2, AOC3, AOC4P, LINC00671, RNU6_287P, G6PC, RNY4P2, SNORA40, PTGES3L_AARSD1, AARSD1, PTGES3L, RP11_376M2_2, RUNDC1, Y_RNA, RPL27, IFI35, VAT1, RND2, CTD_3199J23_4, BRCA1, RPL21P4, NBR2, CTD_3199J23_6, RP11_242D8_1, RP11_242D8_2, RP11_242D8_3, NBR1, TMEM106A, LINC00854, LINC00910, RNU6_1137P, ARL4D, RNU6_470P, MIR2117, RNU6_406P, RNU6_971P, AC087650_1, DHX8, ETV4, RP11_392O1_4, MEOX1, CTC_501O10_1, RP11_209M4_1, AC055813_1, SOST, DUSP3, C17orf105, RP5_905N1_2, MPP3, CD300LG, MPP2, RP11_527L4_5, FAM215A, RP11_527L4_6, RP11_527L4_2, PPY, PYY, NAGS, TMEM101, U3, LSM12, G6PC3, HDAC5, RP11_546M21_6, RNU6_131P, C17orf53, ASB16, ASB16_AS1, TMUB2, ATXN7L3, CTB_175E5_7, UBTF, RP5_882C2_2, SHC1P2, SLC4A1, AC003102_1, AC003043_1	1	BIP
2206	17	42348004	43460500	57	ENSG00000268413, ENSG00000239702, ENSG00000267750, ENSG00000221496, ENSG00000252628, ENSG00000108309, ENSG00000013306, ENSG00000267211, ENSG00000030582, ENSG00000161682, ENSG00000267634, ENSG00000005961, ENSG00000186566, ENSG00000240589, ENSG00000180340, ENSG00000271222, ENSG00000267384, ENSG00000266979, ENSG00000180336, ENSG00000180329, ENSG00000267160, ENSG00000161692, ENSG00000264251, ENSG00000240305, ENSG00000073670, ENSG00000267505, ENSG00000267405, ENSG00000182963, ENSG00000131097, ENSG00000108883, ENSG00000264540, ENSG00000167131, ENSG00000214447, ENSG00000224911, ENSG00000131095, ENSG00000186185, ENSG00000267334, ENSG00000131094, ENSG00000267788, ENSG00000172992, ENSG00000136448, ENSG00000200888, ENSG00000161714, ENSG00000181513, ENSG00000186834, ENSG00000224505, ENSG00000168517, ENSG00000267288, ENSG00000267121, ENSG00000184922, ENSG00000233175, ENSG00000233483, ENSG00000267278, ENSG00000184361, ENSG00000006062, ENSG00000199953, ENSG00000267446	AC003043_1, RN7SL507P, AC003102_3, U3, RNU6_453P, RUNDC3A, SLC25A39, RP5_1067M6_3, GRN, FAM171A2, RPL7L1P5, ITGA2B, GPATCH8, RN7SL258P, FZD2, RP11_1072C15_7, RP11_1072C15_3, RP11_1072C15_2, C17orf104, CCDC43, RP11_1072C15_4, DBF4B, RN7SL819P, RP11_1072C15_1, ADAM11, CTC_296K1_3, CTC_296K1_4, GJC1, HIGD1B, EFTUD2, RN7SL405P, CCDC103, FAM187A, AC015936_3, GFAP, KIF18B, CTD_2534I21_8, C1QL1, CTD_2534I21_9, DCAKD, NMT1, Y_RNA, PLCD3, ACBD4, HEXIM1, AC002117_1, HEXIM2, RP13_890H12_2, CTD_2020K17_1, FMNL1, CTD_2020K17_3, CTD_2020K17_4, MAP3K14_AS1, SPATA32, MAP3K14, RNA5SP443, CTB_39G8_2	1	PD
2207	17	43460501	44865832	46	ENSG00000159314, ENSG00000267344, ENSG00000264038, ENSG00000225190, ENSG00000236234, ENSG00000264225, ENSG00000214425, ENSG00000131484, ENSG00000265821, ENSG00000266918, ENSG00000267198, ENSG00000267246, ENSG00000266504, ENSG00000264070, ENSG00000263503, ENSG00000204652, ENSG00000204650, ENSG00000120088, ENSG00000263715, ENSG00000265547, ENSG00000265964, ENSG00000264589, ENSG00000185294, ENSG00000186868, ENSG00000262881, ENSG00000256762, ENSG00000120071, ENSG00000262372, ENSG00000252698, ENSG00000214401, ENSG00000238723, ENSG00000262500, ENSG00000262539, ENSG00000261575, ENSG00000228696, ENSG00000176681, ENSG00000265411, ENSG00000260075, ENSG00000266497, ENSG00000238083, ENSG00000185829, ENSG00000265315, ENSG00000232300, ENSG00000073969, ENSG00000213326, ENSG00000108379	ARHGAP27, CTB_39G8_3, AC091132_2, PLEKHM1, AC091132_1, RN7SL730P, LRRC37A4P, RP11_798G7_5, RN7SL739P, RP11_798G7_8, RP11_798G7_6, RP11_798G7_7, RP11_798G7_4, DND1P1, RP11_707O23_5, RPS26P8, CRHR1_IT1, CRHR1, RP11_105N13_4, RP11_293E1_2, RP11_293E1_1, MAPT_AS1, SPPL2C, MAPT, RP11_669E14_4, STH, KANSL1, RP11_669E14_6, RNU7_101P, KANSL1_AS1, Y_RNA, RP11_259G18_2, RP11_259G18_3, RP11_259G18_1, ARL17B, LRRC37A, RN7SL656P, NSFP1, RP11_995C19_2, LRRC37A2, ARL17A, RN7SL199P, FAM215B, NSF, RPS7P11, WNT3	1	PD
2209	17	45883902	47516224	99	ENSG00000006025, ENSG00000159111, ENSG00000141294, ENSG00000141295, ENSG00000189120, ENSG00000264243, ENSG00000266821, ENSG00000264920, ENSG00000167182, ENSG00000234494, ENSG00000266601, ENSG00000108439, ENSG00000263798, ENSG00000264019, ENSG00000167183, ENSG00000108465, ENSG00000264701, ENSG00000005243, ENSG00000207947, ENSG00000263412, ENSG00000082641, ENSG00000266341, ENSG00000108468, ENSG00000206954, ENSG00000002919, ENSG00000141293, ENSG00000221739, ENSG00000263787, ENSG00000207306, ENSG00000235300, ENSG00000266222, ENSG00000200538, ENSG00000264451, ENSG00000206805, ENSG00000120094, ENSG00000173917, ENSG00000230148, ENSG00000120093, ENSG00000233101, ENSG00000239552, ENSG00000182742, ENSG00000257178, ENSG00000120075, ENSG00000108511, ENSG00000260027, ENSG00000120068, ENSG00000170689, ENSG00000242207, ENSG00000210741, ENSG00000272763, ENSG00000262745, ENSG00000244559, ENSG00000242067, ENSG00000244649, ENSG00000241788, ENSG00000159182, ENSG00000229637, ENSG00000263602, ENSG00000159184, ENSG00000242407, ENSG00000170703, ENSG00000244514, ENSG00000136436, ENSG00000248278, ENSG00000212565, ENSG00000248895, ENSG00000159199, ENSG00000270781, ENSG00000159202, ENSG00000159210, ENSG00000230532, ENSG00000200903, ENSG00000238804, ENSG00000159224, ENSG00000250838, ENSG00000159217, ENSG00000251461, ENSG00000252636, ENSG00000251550, ENSG00000264552, ENSG00000248883, ENSG00000271770, ENSG00000167080, ENSG00000240995, ENSG00000262973, ENSG00000167083, ENSG00000108798, ENSG00000173868, ENSG00000177369, ENSG00000198740, ENSG00000251964, ENSG00000248714, ENSG00000262039, ENSG00000250948, ENSG00000186244, ENSG00000167085, ENSG00000250186, ENSG00000207127, ENSG00000229944	OSBPL7, MRPL10, LRRC46, SCRN2, SP6, RP11_6N17_1, RP11_6N17_2, RP11_6N17_4, SP2, AC003665_1, RP11_6N17_3, PNPO, RP11_6N17_9, RP11_6N17_6, PRR15L, CDK5RAP3, RP11_6N17_10, COPZ2, MIR152, RP5_890E16_2, NFE2L1, RP5_890E16_4, CBX1, RNU6_1201P, SNX11, SKAP1, MIR1203, RP11_456D7_1, RNU6_1152P, AC090627_1, RP11_433M22_1, U3, RP11_433M22_2, Y_RNA, HOXB1, HOXB2, HOXB_AS1, HOXB3, HOXB_AS3, HOXB_AS2, HOXB4, MIR10A, HOXB5, HOXB6, HOXB7, HOXB8, HOXB9, HOXB_AS4, MIR196A1, RP11_357H14_17, CTD_2377D24_8, CTD_2377D24_2, RPL9P28, CTD_2377D24_6, COX6B1P2, PRAC1, PRAC2, MIR3185, HOXB13, CTD_2377D24_4, TTLL6, RN7SL125P, CALCOCO2, SUMO2P17, SNORA68, RP11_463M16_5, ATP5G1, RP11_501C14_9, UBE2Z, SNF8, AC091133_1, RNU1_42P, snoU13, GIP, RP11_501C14_5, IGF2BP1, RP11_501C14_6, RNU6_826P, RP11_501C14_7, AC105030_1, CTD_2244F11_2, Metazoa_SRP, B4GALNT2, RP11_708H21_1, RP11_708H21_4, GNGT2, ABI3, PHOSPHO1, RP1_62O9_3, ZNF652, RNU7_135P, RP11_1079K10_3, RP11_81K2_1, RP11_1079K10_2, RP11_1079K10_1, PHB, RP11_1079K10_4, Y_RNA, AC004797_1	1	AD
2217	17	56245228	58652809	95	ENSG00000255713, ENSG00000121053, ENSG00000011143, ENSG00000167419, ENSG00000005381, ENSG00000005379, ENSG00000265148, ENSG00000265206, ENSG00000264399, ENSG00000213246, ENSG00000108375, ENSG00000176160, ENSG00000266051, ENSG00000266648, ENSG00000108389, ENSG00000264672, ENSG00000108387, ENSG00000181013, ENSG00000121101, ENSG00000212195, ENSG00000202077, ENSG00000266826, ENSG00000199426, ENSG00000266561, ENSG00000206917, ENSG00000200997, ENSG00000108384, ENSG00000175175, ENSG00000251865, ENSG00000241462, ENSG00000263938, ENSG00000108395, ENSG00000216168, ENSG00000263558, ENSG00000224738, ENSG00000182628, ENSG00000252212, ENSG00000211514, ENSG00000207996, ENSG00000068489, ENSG00000266537, ENSG00000265303, ENSG00000265415, ENSG00000167447, ENSG00000153982, ENSG00000207235, ENSG00000271063, ENSG00000175155, ENSG00000263857, ENSG00000266002, ENSG00000265313, ENSG00000200889, ENSG00000108406, ENSG00000141367, ENSG00000141378, ENSG00000062716, ENSG00000267637, ENSG00000199004, ENSG00000201524, ENSG00000108423, ENSG00000270264, ENSG00000108443, ENSG00000241913, ENSG00000267318, ENSG00000189050, ENSG00000267104, ENSG00000267302, ENSG00000266992, ENSG00000238283, ENSG00000263422, ENSG00000266701, ENSG00000265638, ENSG00000263820, ENSG00000264049, ENSG00000068097, ENSG00000267526, ENSG00000267416, ENSG00000261040, ENSG00000267295, ENSG00000267248, ENSG00000267095, ENSG00000167434, ENSG00000266960, ENSG00000170832, ENSG00000252577, ENSG00000241157, ENSG00000271626, ENSG00000141371, ENSG00000213228, ENSG00000062725, ENSG00000270553, ENSG00000259349, ENSG00000267678, ENSG00000267772, ENSG00000266943	OR4D2, EPX, MKS1, LPO, MPO, BZRAP1, BZRAP1_AS1, MIR142, MIR4736, SUPT4H1, RNF43, HSF5, AC023992_1, RP11_112H10_6, MTMR4, RP11_112H10_4, SEPT4, C17orf47, TEX14, U3, RNU1_60P, CTD_2200P10_1, RNU1_108P, CTD_2200P10_3, RNU1_52P, RNU1_85P, RAD51C, PPM1E, RNU6_518P, RP11_579O24_1, RP11_579O24_3, TRIM37, AC100832_1, RN7SL716P, AC099850_1, SKA2, RNU2_58P, MIR454, MIR301A, PRR11, CTD_2510F5_2, CTD_2510F5_6, CTD_2510F5_4, SMG8, GDPD1, Y_RNA, SNRPGP17, YPEL2, MIR4729, RP11_567L7_5, RP11_567L7_6, RNU4_13P, DHX40, CLTC, PTRH2, VMP1, RP11_619I22_1, MIR21, RNU6_450P, TUBD1, NDUFB8P2, RPS6KB1, RP5_1073F15_1, RP11_178C3_1, RNFT1, TBC1D3P1_DHX40P1, RP11_178C3_2, DHX40P1, TBC1D3P1, AC005702_1, AC005702_4, AC005702_3, AC005702_2, MIR4737, HEATR6, RP11_178C3_6, CTD_2319I12_2, CTD_2319I12_1, CTD_2319I12_3, CTD_2319I12_4, CTD_2319I12_5, CA4, FAM106DP, USP32, SCARNA20, RP11_3K24_1, RP11_3K24_2, C17orf64, RPL12P38, APPBP2, RP11_15E18_5, RP11_15E18_1, RP11_15E18_3, RP11_15E18_4, RP11_15E18_2	1	AD
2235	17	78438333	79333774	32	ENSG00000171246, ENSG00000262000, ENSG00000271340, ENSG00000213128, ENSG00000141564, ENSG00000232083, ENSG00000262833, ENSG00000262313, ENSG00000262662, ENSG00000261924, ENSG00000240270, ENSG00000176108, ENSG00000263218, ENSG00000175911, ENSG00000262873, ENSG00000262098, ENSG00000226137, ENSG00000175866, ENSG00000181409, ENSG00000207736, ENSG00000211563, ENSG00000221025, ENSG00000263167, ENSG00000225180, ENSG00000141577, ENSG00000262115, ENSG00000167302, ENSG00000260005, ENSG00000224877, ENSG00000157637, ENSG00000185168, ENSG00000185332	NPTX1, CTD_2526A2_5, CTD_2526A2_6, RPL32P31, RPTOR, RPL31P7, RP11_28G8_1, CTD_2561B21_4, CTD_2561B21_3, CTD_2561B21_5, RPL12P37, CHMP6, CTD_2561B21_7, AC127496_1, CTD_2561B21_11, CTD_2561B21_10, BAIAP2_AS1, BAIAP2, AATK, MIR657, MIR338, MIR1250, RP11_149I9_2, AATK_AS1, AZI1, RP11_455O6_2, ENTHD2, AC027601_1, C17orf89, SLC38A10, LINC00482, TMEM105	1	SCZ
2265	18	34153298	36056932	11	ENSG00000134775, ENSG00000252078, ENSG00000134779, ENSG00000150477, ENSG00000267039, ENSG00000267651, ENSG00000101489, ENSG00000267707, ENSG00000267202, ENSG00000266530, ENSG00000243516	FHOD3, SNORD112, TPGS2, KIAA1328, RP11_58G13_1, RP11_95O2_1, CELF4, RP11_95O2_5, RP11_797E24_3, MIR4318, RP11_19F9_1	1	MDD
2270	18	40471408	41425454	3	ENSG00000152214, ENSG00000132872, ENSG00000202250	RIT2, SYT4, RNU6_443P	1	PD
2279	18	50372824	51060986	4	ENSG00000187323, ENSG00000221291, ENSG00000263872, ENSG00000264263	DCC, AC090660_1, hsa_mir_4528, RP11_671P2_1	1	MDD
2280	18	51060987	52512523	17	ENSG00000264263, ENSG00000263438, ENSG00000260433, ENSG00000242945, ENSG00000221058, ENSG00000264296, ENSG00000134046, ENSG00000207233, ENSG00000101751, ENSG00000174448, ENSG00000166845, ENSG00000264350, ENSG00000264564, ENSG00000267428, ENSG00000178690, ENSG00000041353, ENSG00000267524	RP11_671P2_1, RP11_202D1_3, RP11_202D1_2, RPL29P32, AC090666_1, RP11_116K4_1, MBD2, SNORA37, POLI, STARD6, C18orf54, SNRPGP2, RP11_61D1_2, RP11_289E15_1, DYNAP, RAB27B, RPSAP57	1	MDD
2281	18	52512524	53762996	23	ENSG00000041353, ENSG00000267311, ENSG00000267112, ENSG00000166510, ENSG00000267647, ENSG00000264804, ENSG00000267013, ENSG00000252437, ENSG00000196628, ENSG00000267028, ENSG00000264571, ENSG00000267402, ENSG00000242320, ENSG00000267284, ENSG00000267325, ENSG00000267172, ENSG00000260930, ENSG00000267327, ENSG00000206129, ENSG00000267057, ENSG00000267399, ENSG00000201816, ENSG00000267712	RAB27B, RP11_99A1_2, RP11_839G9_1, CCDC68, MAP1LC3P, AC098848_1, CTD_2171N6_1, RNA5SP459, TCF4, RP11_619L19_1, MIR4529, RP11_619L19_2, RPL21P126, RP11_397A16_1, RP11_397A16_2, RP11_397A16_3, RP11_214L13_1, CTD_2008L17_1, CTD_2008L17_2, RP11_456O19_2, RP11_456O19_5, SNORA73, RP11_456O19_4	2	MDD, SCZ
2282	18	53762997	54957867	15	ENSG00000206129, ENSG00000267057, ENSG00000267712, ENSG00000267732, ENSG00000091164, ENSG00000091157, ENSG00000206865, ENSG00000267146, ENSG00000212539, ENSG00000267225, ENSG00000258609, ENSG00000267789, ENSG00000228075, ENSG00000267726, ENSG00000202240	CTD_2008L17_2, RP11_456O19_2, RP11_456O19_4, RP11_456O19_3, TXNL1, WDR7, Y_RNA, RP11_383D22_1, U3, WDR7_OT1, LINC_ROR, CTD_2526M8_3, BOD1L2, CTD_2526M8_2, RNU6_737P	1	SCZ
2284	18	55809316	56832312	29	ENSG00000049759, ENSG00000267743, ENSG00000267504, ENSG00000267396, ENSG00000267675, ENSG00000267391, ENSG00000207778, ENSG00000252330, ENSG00000198796, ENSG00000267257, ENSG00000267579, ENSG00000252284, ENSG00000239659, ENSG00000267226, ENSG00000172175, ENSG00000267476, ENSG00000266946, ENSG00000267010, ENSG00000267705, ENSG00000267501, ENSG00000265229, ENSG00000201598, ENSG00000267593, ENSG00000199713, ENSG00000074657, ENSG00000251870, ENSG00000224367, ENSG00000267215, ENSG00000166562	NEDD4L, RP11_718I15_1, RP11_845C23_2, RP11_845C23_3, RP11_1151B14_2, RP11_1151B14_3, MIR122, AC105105_1, ALPK2, RP11_1151B14_4, RP11_126O1_2, SNORD28, RPL9P31, RP11_126O1_5, MALT1, RP11_126O1_4, MRPL37P1, RP11_108P20_1, RP11_108P20_3, RP11_108P20_2, RN7SL112P, RNU6_219P, RP11_108P20_4, U8, ZNF532, RNU2_69P, OACYLP, RP11_685A21_1, SEC11C	1	AD
2305	18	77148138	78017072	21	ENSG00000131196, ENSG00000269679, ENSG00000267287, ENSG00000267409, ENSG00000178412, ENSG00000060069, ENSG00000266901, ENSG00000266924, ENSG00000267780, ENSG00000178342, ENSG00000122490, ENSG00000226742, ENSG00000141759, ENSG00000267127, ENSG00000101546, ENSG00000261126, ENSG00000266909, ENSG00000101544, ENSG00000267270, ENSG00000178184, ENSG00000267251	NFATC1, AC018445_1, RP11_567M16_1, RP11_567M16_2, RP11_567M16_3, CTDP1, RP11_567M16_5, RP11_154H12_2, RP11_154H12_3, KCNG2, PQLC1, HSBP1L1, TXNL4A, RP11_795F19_5, RBFA, RBFADN, SLC25A6P4, ADNP2, AC139100_2, PARD6G, AC139100_3	2	MDD, SCZ
2307	19	762047	1515920	60	ENSG00000099812, ENSG00000272473, ENSG00000267530, ENSG00000266927, ENSG00000011304, ENSG00000265767, ENSG00000129951, ENSG00000263414, ENSG00000172232, ENSG00000196415, ENSG00000197561, ENSG00000197766, ENSG00000175221, ENSG00000207507, ENSG00000198858, ENSG00000116014, ENSG00000116017, ENSG00000267159, ENSG00000065268, ENSG00000269169, ENSG00000266990, ENSG00000116032, ENSG00000182087, ENSG00000207357, ENSG00000064666, ENSG00000267020, ENSG00000064687, ENSG00000180448, ENSG00000099817, ENSG00000167468, ENSG00000064932, ENSG00000118046, ENSG00000267736, ENSG00000099625, ENSG00000267778, ENSG00000099624, ENSG00000167470, ENSG00000099622, ENSG00000267493, ENSG00000228300, ENSG00000160953, ENSG00000099617, ENSG00000240846, ENSG00000267372, ENSG00000267755, ENSG00000115286, ENSG00000248015, ENSG00000130005, ENSG00000071626, ENSG00000267759, ENSG00000115268, ENSG00000268798, ENSG00000115266, ENSG00000267317, ENSG00000119559, ENSG00000115257, ENSG00000267715, ENSG00000115255, ENSG00000185761, ENSG00000267092	MISP, AC006273_4, AC006273_5, AC006273_7, PTBP1, MIR4745, LPPR3, MIR3187, AZU1, PRTN3, ELANE, CFD, MED16, RNU6_9, R3HDM4, KISS1R, ARID3A, AC005391_2, WDR18, AC004528_1, AC004528_4, GRIN3B, TMEM259, RNU6_2, CNN2, AC011558_5, ABCA7, HMHA1, POLR2E, GPX4, SBNO2, STK11, HMGB2P1, C19orf26, AC004221_2, ATP5D, MIDN, CIRBP, CIRBP_AS1, C19orf24, MUM1, EFNA2, RPS15P9, AC005330_2, AC004623_2, NDUFS7, AC005329_7, GAMT, DAZAP1, CTB_25B13_13, RPS15, AC027307_3, APC2, CTB_25B13_12, C19orf25, PCSK4, CTB_25B13_6, REEP6, ADAMTSL5, CTB_25B13_9	1	AD
2319	19	11681979	13213186	115	ENSG00000198551, ENSG00000102575, ENSG00000249840, ENSG00000197332, ENSG00000267500, ENSG00000214223, ENSG00000267343, ENSG00000197933, ENSG00000266922, ENSG00000220949, ENSG00000197044, ENSG00000267646, ENSG00000177599, ENSG00000171295, ENSG00000267089, ENSG00000171291, ENSG00000198429, ENSG00000196757, ENSG00000197054, ENSG00000267179, ENSG00000267274, ENSG00000219665, ENSG00000252060, ENSG00000197647, ENSG00000257355, ENSG00000212497, ENSG00000257446, ENSG00000223547, ENSG00000252546, ENSG00000199444, ENSG00000214189, ENSG00000188474, ENSG00000132010, ENSG00000237273, ENSG00000212576, ENSG00000213297, ENSG00000257591, ENSG00000242615, ENSG00000196646, ENSG00000234773, ENSG00000197857, ENSG00000213293, ENSG00000234750, ENSG00000188868, ENSG00000261280, ENSG00000198342, ENSG00000231361, ENSG00000268744, ENSG00000248406, ENSG00000196466, ENSG00000268870, ENSG00000180855, ENSG00000269755, ENSG00000234848, ENSG00000242852, ENSG00000196826, ENSG00000236483, ENSG00000232579, ENSG00000230321, ENSG00000234003, ENSG00000235686, ENSG00000249709, ENSG00000269693, ENSG00000269560, ENSG00000230310, ENSG00000213290, ENSG00000188033, ENSG00000173875, ENSG00000221343, ENSG00000178464, ENSG00000269242, ENSG00000104774, ENSG00000269590, ENSG00000123154, ENSG00000105583, ENSG00000095059, ENSG00000268945, ENSG00000132004, ENSG00000267791, ENSG00000105576, ENSG00000209702, ENSG00000267004, ENSG00000123144, ENSG00000198356, ENSG00000039987, ENSG00000095066, ENSG00000267212, ENSG00000263800, ENSG00000171223, ENSG00000167815, ENSG00000267062, ENSG00000104889, ENSG00000132026, ENSG00000267424, ENSG00000105613, ENSG00000265759, ENSG00000105612, ENSG00000267735, ENSG00000105610, ENSG00000105607, ENSG00000240616, ENSG00000161860, ENSG00000266721, ENSG00000179115, ENSG00000266975, ENSG00000179218, ENSG00000267458, ENSG00000179262, ENSG00000179271, ENSG00000222492, ENSG00000179284, ENSG00000008441, ENSG00000267417, ENSG00000267610, ENSG00000104903	ZNF627, ACP5, AC020947_2, ZNF833P, CTD_2006C1_6, HNRNPA1P10, CTC_499B15_4, ZNF823, CTC_499B15_6, CTC_499B15_1, ZNF441, CTC_499B15_7, ZNF491, ZNF440, CTC_499B15_8, ZNF439, ZNF69, ZNF700, ZNF763, ZNF763, CTD_2006C1_12, CTD_2006C1_2, RNA5SP464, ZNF433, CTD_2006C1_10, RNA5SP465, ZNF878, ZNF844, RNA5SP466, Y_RNA, ZNF788, ZNF788, ZNF20, RSL24D1P8, RNA5SP467, ZNF625_ZNF20, ZNF625, CTC_359D24_3, ZNF136, CTD_2666L21_1, ZNF44, CTD_2666L21_3, CTD_2666L21_2, ZNF563, CTD_3105H18_13, ZNF442, CTD_3105H18_5, CTD_3105H18_14, CTD_3105H18_4, ZNF799, CTD_3105H18_16, ZNF443, CTD_3105H18_18, CTD_3105H18_7, ZNF709, ZNF709, CTD_3105H18_8, CTD_3105H18_10, CTD_3105H18_9, CTD_3105H18_11, PPIAP20, ZNF564, CTD_2192J16_20, CTD_2192J16_21, CTD_2192J16_11, PGK1P2, ZNF490, ZNF791, AC010422_1, CTD_2192J16_15, CTD_2192J16_22, MAN2B1, CTD_2192J16_24, WDR83, WDR83OS, DHPS, CTD_2192J16_26, FBXW9, CTD_2659N19_2, TNPO2, SNORD41, CTD_2659N19_4, C19orf43, ASNA1, BEST2, HOOK2, CTD_2659N19_9, MIR5684, JUNB, PRDX2, CTD_2659N19_10, RNASEH2A, RTBDN, CTD_2265O21_3, MAST1, AC020934_1, DNASE2, CTD_2265O21_7, KLF1, GCDH, AD000092_3, SYCE2, MIR5695, FARSA, CTC_425F1_2, CALR, CTC_425F1_4, RAD23A, GADD45GIP1, AC092069_1, DAND5, NFIX, CTC_239J10_1, AC007787_2, LYL1	1	SCZ
2327	19	18504868	19749166	61	ENSG00000175489, ENSG00000221167, ENSG00000130511, ENSG00000105655, ENSG00000268199, ENSG00000105656, ENSG00000256989, ENSG00000268938, ENSG00000105701, ENSG00000269191, ENSG00000105700, ENSG00000268030, ENSG00000268983, ENSG00000221983, ENSG00000006016, ENSG00000006015, ENSG00000105696, ENSG00000263490, ENSG00000167487, ENSG00000105662, ENSG00000105664, ENSG00000005007, ENSG00000223802, ENSG00000130283, ENSG00000269694, ENSG00000105669, ENSG00000268193, ENSG00000105671, ENSG00000051128, ENSG00000269019, ENSG00000241172, ENSG00000064607, ENSG00000269131, ENSG00000105676, ENSG00000181035, ENSG00000064545, ENSG00000064489, ENSG00000213999, ENSG00000254901, ENSG00000064490, ENSG00000184162, ENSG00000130287, ENSG00000252973, ENSG00000187664, ENSG00000267629, ENSG00000213996, ENSG00000105705, ENSG00000129933, ENSG00000167491, ENSG00000267234, ENSG00000207821, ENSG00000178093, ENSG00000186010, ENSG00000250067, ENSG00000258674, ENSG00000160161, ENSG00000105717, ENSG00000267178, ENSG00000259242, ENSG00000064547, ENSG00000089639	LRRC25, AC008397_1, SSBP4, ISYNA1, CTD_3137H5_1, ELL, AC010335_1, AC005387_3, FKBP8, AC005387_2, KXD1, AC005253_2, AC005253_4, UBA52, CRLF1, C19orf60, TMEM59L, RN7SL155P, KLHL26, CRTC1, COMP, UPF1, CERS1, GDF1, AC005197_2, COPE, AC002985_3, DDX49, HOMER3, AC005932_1, RN7SL70P, SUGP2, AC004447_2, ARMC6, SLC25A42, TMEM161A, MEF2BNB_MEF2B, MEF2B, MEF2BNB, RFXANK, NR2C2AP, NCAN, RNU6_1028P, HAPLN4, AC138430_4, TM6SF2, SUGP1, MAU2, GATAD2A, CTB_184G21_3, MIR640, TSSK6, NDUFA13, YJEFN3, CTC_260F20_3, CILP2, PBX4, PHF5CP, AC002306_1, LPAR2, GMIP	1	SCZ
2337	19	30375793	31763008	16	ENSG00000267433, ENSG00000267258, ENSG00000105176, ENSG00000242100, ENSG00000267006, ENSG00000267692, ENSG00000266910, ENSG00000267223, ENSG00000198597, ENSG00000223148, ENSG00000267760, ENSG00000267081, ENSG00000261316, ENSG00000267378, ENSG00000268953, ENSG00000267777	CTD_2057D4_2, CTC_448F2_3, URI1, RPL9P32, CTC_448F2_4, TAF9P3, CTC_448F2_6, AC005597_1, ZNF536, AC011478_1, CTC_565M22_1, CTC_400I9_2, CTC_400I9_1, CTC_400I9_3, AC020952_1, CTC_439O9_3	1	SCZ
2350	19	43960959	45040932	59	ENSG00000124466, ENSG00000176531, ENSG00000105755, ENSG00000176472, ENSG00000073050, ENSG00000269177, ENSG00000268361, ENSG00000269583, ENSG00000234465, ENSG00000167378, ENSG00000124444, ENSG00000226763, ENSG00000131116, ENSG00000105767, ENSG00000011422, ENSG00000239948, ENSG00000264133, ENSG00000124449, ENSG00000105771, ENSG00000104783, ENSG00000268601, ENSG00000159871, ENSG00000167637, ENSG00000176222, ENSG00000267058, ENSG00000267191, ENSG00000124459, ENSG00000159905, ENSG00000204920, ENSG00000266921, ENSG00000159882, ENSG00000267144, ENSG00000159885, ENSG00000267022, ENSG00000178386, ENSG00000186026, ENSG00000253021, ENSG00000265842, ENSG00000267680, ENSG00000267163, ENSG00000186019, ENSG00000256294, ENSG00000263002, ENSG00000167380, ENSG00000131115, ENSG00000159917, ENSG00000159915, ENSG00000270679, ENSG00000267590, ENSG00000062370, ENSG00000267173, ENSG00000267508, ENSG00000267188, ENSG00000167383, ENSG00000176761, ENSG00000267242, ENSG00000167384, ENSG00000176395, ENSG00000267614	LYPD3, PHLDB3, ETHE1, ZNF575, XRCC1, L34079_3, L34079_2, L34079_4, PINLYP, IRGQ, ZNF576, SRRM5, ZNF428, CADM4, PLAUR, RN7SL368P, AC006953_1, IRGC, SMG9, KCNN4, AC115522_3, LYPD5, ZNF283, ZNF404, RP11_15A1_3, RP11_15A1_2, ZNF45, ZNF221, ZNF155, RP11_15A1_7, ZNF230, AC067968_3, ZNF222, ZNF223, ZNF223, ZNF284, RNU6_902P, RN7SL53P, ZNF224, AC084219_3, AC084219_4, ZNF225, ZNF234, ZNF226, ZNF227, ZNF235, ZNF233, CTC_512J12_7, NDUFA3P1, ZNF112, CTC_512J12_6, ZNF285, CTC_512J12_4, ZNF229, ZNF285B, AC069278_4, ZNF180, CEACAM20, AC138472_6	1	AD
2351	19	45040933	45893307	49	ENSG00000230666, ENSG00000224366, ENSG00000216588, ENSG00000266903, ENSG00000073008, ENSG00000186567, ENSG00000213892, ENSG00000252200, ENSG00000069399, ENSG00000253027, ENSG00000236807, ENSG00000142273, ENSG00000187244, ENSG00000130202, ENSG00000267282, ENSG00000130204, ENSG00000130203, ENSG00000130208, ENSG00000214855, ENSG00000224916, ENSG00000267467, ENSG00000234906, ENSG00000267114, ENSG00000104853, ENSG00000104856, ENSG00000104859, ENSG00000207003, ENSG00000170684, ENSG00000267348, ENSG00000142252, ENSG00000007047, ENSG00000104866, ENSG00000267346, ENSG00000267044, ENSG00000267037, ENSG00000179846, ENSG00000007255, ENSG00000189114, ENSG00000267545, ENSG00000225157, ENSG00000266958, ENSG00000130201, ENSG00000267045, ENSG00000104879, ENSG00000242675, ENSG00000104892, ENSG00000268341, ENSG00000104884, ENSG00000104881	CEACAM22P, AC138472_4, IGSF23, CTB_171A8_1, PVR, CEACAM19, CEACAM16, snoZ6, BCL3, SNORA70, AC092066_6, CBLC, BCAM, PVRL2, CTB_129P6_4, TOMM40, APOE, APOC1, APOC1P1, APOC4_APOC2, APOC4, APOC2, CTB_129P6_11, CLPTM1, RELB, CLASRP, RNU6_611P, ZNF296, CTB_179K24_3, GEMIN7, MARK4, PPP1R37, EIF5AP3, AC005757_6, AC005757_7, NKPD1, TRAPPC6A, BLOC1S3, AC005779_2, AC005779_1, AC006126_3, EXOC3L2, AC006126_4, CKM, RPS16P9, KLC3, L47234_1, ERCC2, PPP1R13L	2	AD, LBD
2352	19	45893308	46765060	51	ENSG00000104881, ENSG00000117877, ENSG00000012061, ENSG00000125740, ENSG00000125744, ENSG00000213889, ENSG00000125753, ENSG00000125741, ENSG00000177464, ENSG00000125746, ENSG00000199066, ENSG00000267757, ENSG00000241226, ENSG00000010310, ENSG00000207773, ENSG00000125743, ENSG00000011478, ENSG00000177051, ENSG00000237452, ENSG00000259605, ENSG00000177045, ENSG00000267395, ENSG00000104936, ENSG00000268434, ENSG00000185800, ENSG00000104941, ENSG00000125755, ENSG00000269148, ENSG00000170608, ENSG00000170604, ENSG00000176182, ENSG00000188425, ENSG00000104967, ENSG00000104983, ENSG00000211580, ENSG00000008438, ENSG00000268401, ENSG00000204869, ENSG00000267922, ENSG00000268053, ENSG00000188624, ENSG00000259339, ENSG00000204866, ENSG00000269729, ENSG00000268621, ENSG00000268879, ENSG00000268460, ENSG00000269637, ENSG00000269745, ENSG00000188293, ENSG00000268238	PPP1R13L, CD3EAP, ERCC1, FOSB, RTN2, PPM1N, VASP, OPA3, GPR4, EML2, MIR330, C19orf83, RN7SL836P, GIPR, MIR642A, SNRPD2, QPCTL, FBXO46, AC074212_3, AC074212_5, SIX5, AC074212_6, DMPK, AC011530_4, DMWD, RSPH6A, SYMPK, AC092301_3, FOXA3, IRF2BP1, MYPOP, NANOS2, NOVA2, CCDC61, MIR769, PGLYRP1, CTC_344H19_4, IGFL4, AC007193_6, CTC_344H19_6, IGFL3, TGIF1P1, IGFL2, AC006262_4, AC006262_5, IGFL1P1, AC006262_6, RPL12P41, AC006262_10, IGFL1, IGFL1P2	1	AD
2356	19	49415190	50451925	102	ENSG00000104805, ENSG00000235191, ENSG00000260366, ENSG00000104808, ENSG00000087088, ENSG00000267898, ENSG00000087086, ENSG00000104812, ENSG00000183207, ENSG00000104826, ENSG00000268655, ENSG00000104827, ENSG00000267335, ENSG00000267019, ENSG00000267099, ENSG00000104818, ENSG00000267631, ENSG00000267685, ENSG00000268669, ENSG00000189052, ENSG00000213030, ENSG00000269706, ENSG00000196337, ENSG00000225950, ENSG00000268108, ENSG00000268287, ENSG00000104848, ENSG00000265675, ENSG00000104852, ENSG00000104863, ENSG00000221916, ENSG00000177380, ENSG00000130528, ENSG00000130529, ENSG00000269009, ENSG00000265023, ENSG00000235555, ENSG00000063127, ENSG00000265407, ENSG00000197813, ENSG00000104894, ENSG00000074219, ENSG00000268157, ENSG00000104901, ENSG00000268686, ENSG00000161609, ENSG00000142538, ENSG00000261949, ENSG00000104888, ENSG00000104872, ENSG00000161618, ENSG00000269469, ENSG00000090554, ENSG00000273189, ENSG00000142541, ENSG00000201675, ENSG00000199631, ENSG00000202503, ENSG00000200259, ENSG00000142534, ENSG00000200530, ENSG00000268000, ENSG00000207782, ENSG00000268681, ENSG00000104870, ENSG00000142552, ENSG00000142546, ENSG00000207073, ENSG00000126460, ENSG00000126464, ENSG00000268636, ENSG00000126458, ENSG00000126461, ENSG00000126456, ENSG00000126453, ENSG00000126457, ENSG00000264413, ENSG00000224420, ENSG00000268677, ENSG00000169169, ENSG00000243829, ENSG00000126467, ENSG00000206599, ENSG00000196961, ENSG00000010361, ENSG00000269194, ENSG00000104973, ENSG00000268006, ENSG00000104960, ENSG00000268047, ENSG00000265954, ENSG00000269352, ENSG00000267896, ENSG00000039650, ENSG00000204673, ENSG00000104946, ENSG00000263462, ENSG00000104951, ENSG00000213024, ENSG00000269179, ENSG00000169136, ENSG00000265438	NUCB1, NUCB1_AS1, CTD_2639E6_4, DHDH, BAX, CTD_2639E6_9, FTL, GYS1, RUVBL2, LHB, CTB_60B18_10, CGB, CTB_60B18_6, NTF6A, NTF6G, CGB2, CGB1, NTF6B, CTB_60B18_17, CGB5, CGB8, CTB_60B18_15, CGB7, NTF4, CTB_60B18_12, CTB_60B18_18, KCNA7, RN7SL708P, SNRNP70, LIN7B, C19orf73, PPFIA3, HRC, TRPM4, SLC6A21P, AC011450_1, SUMO1P4, SLC6A16, MIR4324, CTC_301O7_4, CD37, TEAD2, AC010524_4, DKKL1, AC010524_2, CCDC155, PTH2, GFY, SLC17A7, PIH1D1, ALDH16A1, CTD_3148I10_9, FLT3LG, CTD_3148I10_15, RPL13A, SNORD32A, SNORD33, SNORD34, SNORD35A, RPS11, SNORD35B, hsa_mir_150, MIR150, COX6CP7, FCGRT, RCN3, NOSIP, Y_RNA, PRRG2, PRR12, CTB_33G10_11, RRAS, SCAF1, IRF3, BCL2L12, PRMT1, AC011495_1, ADM5, CTB_33G10_6, CPT1C, CTB_33G10_1, TSKS, RNU6_841P, AP2A1, FUZ, AC006942_4, MED25, PTOV1_AS1, PTOV1, AC018766_6, MIR4749, AC018766_5, AC018766_4, PNKP, AKT1S1, TBC1D17, MIR4750, IL4I1, NUP62, CTC_326K19_6, ATF5, MIR4751	1	SCZ
2358	19	51259179	51903804	66	ENSG00000269565, ENSG00000142511, ENSG00000261341, ENSG00000142513, ENSG00000268375, ENSG00000167747, ENSG00000221381, ENSG00000221241, ENSG00000220988, ENSG00000180279, ENSG00000167748, ENSG00000174562, ENSG00000267968, ENSG00000142515, ENSG00000167751, ENSG00000267880, ENSG00000197588, ENSG00000167749, ENSG00000228674, ENSG00000167754, ENSG00000269495, ENSG00000167755, ENSG00000267879, ENSG00000169035, ENSG00000129455, ENSG00000269741, ENSG00000213022, ENSG00000129451, ENSG00000268739, ENSG00000167757, ENSG00000186474, ENSG00000268906, ENSG00000268390, ENSG00000167759, ENSG00000129437, ENSG00000142544, ENSG00000268581, ENSG00000129450, ENSG00000267990, ENSG00000168995, ENSG00000267895, ENSG00000269072, ENSG00000269681, ENSG00000171101, ENSG00000268336, ENSG00000268652, ENSG00000269253, ENSG00000268849, ENSG00000105383, ENSG00000179213, ENSG00000268595, ENSG00000268318, ENSG00000269021, ENSG00000142549, ENSG00000186806, ENSG00000267905, ENSG00000267984, ENSG00000105379, ENSG00000269403, ENSG00000268520, ENSG00000160318, ENSG00000105374, ENSG00000105370, ENSG00000262874, ENSG00000268889, ENSG00000268144	GPR32P1, GPR32, CTD_2568A17_1, ACPT, CTD_2568A17_8, C19orf48, SNORD88B, SNORD88A, SNORD88C, CTD_2568A17_5, KLK1, KLK15, AC011523_2, KLK3, KLK2, AC037199_1, KLKP1, KLK4, CTB_147C22_3, KLK5, CTB_147C22_8, KLK6, CTB_147C22_9, KLK7, KLK8, KLK9, KLK9, KLK10, CTC_518B2_12, KLK11, KLK12, CTC_518B2_9, CTC_518B2_10, KLK13, KLK14, CTU1, SIGLEC18P, SIGLEC9, CTD_3187F8_15, SIGLEC7, SIGLEC19P, CTD_3187F8_14, CTD_3187F8_6, SIGLEC17P, SIGLEC20P, CTD_3187F8_7, SIGLEC21P, SIGLEC22P, CD33, SIGLECL1, CTD_3187F8_2, CTD_3187F8_11, CTD_3187F8_12, IGLON5, VSIG10L, CTD_2616J11_16, CTD_2616J11_9, ETFB, CTD_2616J11_11, CTD_2616J11_10, CLDND2, NKG7, LIM2, C19orf84, CTD_2616J11_14, NIFKP6	1	AD
2391	20	19957929	21682377	33	ENSG00000132669, ENSG00000173418, ENSG00000101343, ENSG00000089101, ENSG00000241054, ENSG00000225417, ENSG00000229500, ENSG00000243810, ENSG00000264879, ENSG00000173404, ENSG00000188559, ENSG00000213384, ENSG00000270793, ENSG00000264361, ENSG00000225803, ENSG00000234104, ENSG00000225127, ENSG00000235065, ENSG00000088970, ENSG00000199509, ENSG00000228604, ENSG00000232712, ENSG00000214535, ENSG00000226875, ENSG00000088930, ENSG00000125816, ENSG00000225280, ENSG00000223128, ENSG00000226405, ENSG00000227693, ENSG00000125820, ENSG00000258197, ENSG00000233492	RIN2, NAA20, CRNKL1, C20orf26, RP5_1002M8_4, RP5_1178H5_2, RPL17P1, RP5_1096J16_1, RN7SL690P, INSM1, RALGAPA2, EIF4E2P1, RP11_23O13_1, RN7SL607P, MRPS11P1, RP5_1177M21_1, LINC00237, RPL24P2, PLK1S1, RNA5SP477, RP5_872K7_7, RP4_777D9_2, RPS15AP1, ZNF877P, XRN2, NKX2_4, RP11_227D2_3, RN7SKP140, RP5_984P4_1, GSTM3P1, NKX2_2, NKX2_2_AS1, RP5_984P4_4	1	SCZ
2402	20	37253658	38427594	16	ENSG00000124143, ENSG00000101438, ENSG00000101442, ENSG00000199691, ENSG00000101445, ENSG00000240474, ENSG00000101447, ENSG00000261431, ENSG00000101452, ENSG00000223864, ENSG00000230324, ENSG00000211534, ENSG00000224357, ENSG00000263943, ENSG00000241840, ENSG00000229976	ARHGAP40, SLC32A1, ACTR5, RN7SKP173, PPP1R16B, RN7SL116P, FAM83D, RP4_616B8_4, DHX35, NPM1P19, RP4_705O1_1, AL121588_1, ATG3P1, RN7SL680P, RN7SL194P, RP5_1031J8_1	1	SCZ
2407	20	43008891	44072210	44	ENSG00000101076, ENSG00000229005, ENSG00000233376, ENSG00000266151, ENSG00000265893, ENSG00000273283, ENSG00000237907, ENSG00000168746, ENSG00000226243, ENSG00000124120, ENSG00000132824, ENSG00000168734, ENSG00000269605, ENSG00000196839, ENSG00000132832, ENSG00000244558, ENSG00000064205, ENSG00000124249, ENSG00000101098, ENSG00000263911, ENSG00000166913, ENSG00000101104, ENSG00000025772, ENSG00000227477, ENSG00000101109, ENSG00000252021, ENSG00000124134, ENSG00000175121, ENSG00000168703, ENSG00000124102, ENSG00000124233, ENSG00000124157, ENSG00000233352, ENSG00000243995, ENSG00000124107, ENSG00000124159, ENSG00000124232, ENSG00000124145, ENSG00000204070, ENSG00000254806, ENSG00000124251, ENSG00000232880, ENSG00000244274, ENSG00000124155	HNF4A, HNF4A_AS1, RP5_881L22_6, MIR3646, AL132772_1, RP5_1013A22_5, RP5_1013A22_2, C20orf62, RPL37AP1, TTPAL, SERINC3, PKIG, Z97053_1, ADA, RP11_445H22_3, RP11_445H22_4, WISP2, KCNK15, RIMS4, RN7SL31P, YWHAB, PABPC1L, TOMM34, STK4_AS1, STK4, Y_RNA, KCNS1, WFDC5, WFDC12, PI3, SEMG1, SEMG2, RP1_300I2_3, RP1_300I2_2, SLPI, MATN4, RBPJL, SDC4, SYS1, SYS1_DBNDD2, TP53TG5, RP3_453C12_8, DBNDD2, PIGT	1	BIP
2408	20	44072211	45673603	68	ENSG00000269549, ENSG00000234011, ENSG00000268111, ENSG00000101443, ENSG00000237464, ENSG00000237068, ENSG00000101446, ENSG00000243543, ENSG00000232135, ENSG00000249139, ENSG00000101448, ENSG00000229900, ENSG00000158901, ENSG00000201923, ENSG00000230860, ENSG00000180205, ENSG00000180305, ENSG00000235508, ENSG00000180083, ENSG00000182931, ENSG00000168634, ENSG00000266071, ENSG00000149651, ENSG00000226188, ENSG00000124116, ENSG00000168630, ENSG00000221046, ENSG00000101457, ENSG00000175063, ENSG00000101470, ENSG00000124104, ENSG00000101473, ENSG00000132801, ENSG00000168612, ENSG00000149634, ENSG00000124257, ENSG00000064601, ENSG00000271984, ENSG00000100979, ENSG00000100982, ENSG00000198026, ENSG00000235525, ENSG00000100985, ENSG00000204044, ENSG00000203346, ENSG00000124140, ENSG00000124160, ENSG00000213820, ENSG00000101017, ENSG00000229957, ENSG00000149654, ENSG00000080189, ENSG00000062598, ENSG00000215452, ENSG00000225849, ENSG00000184617, ENSG00000198185, ENSG00000149635, ENSG00000158296, ENSG00000172315, ENSG00000271784, ENSG00000197496, ENSG00000266136, ENSG00000222874, ENSG00000235922, ENSG00000064655, ENSG00000236028, ENSG00000226769	AL031663_2, RP3_461P17_10, AL031663_1, WFDC2, RP3_461P17_9, RPL5P2, SPINT3, WFDC6, RP3_461P17_6, EPPIN_WFDC6, EPPIN, HSPD1P21, WFDC8, RNA5SP485, CCNB1IP1P2, WFDC9, WFDC10A, RPS2P7, WFDC11, WFDC10B, WFDC13, MIR3617, SPINT4, HNRNPA1P3, WFDC3, SPINT5P, RNU6ATAC38P, DNTTIP1, UBE2C, TNNC2, SNX21, ACOT8, ZSWIM3, ZSWIM1, SPATA25, NEURL2, CTSA, RP3_337O18_9, PLTP, PCIF1, ZNF335, FTLP1, MMP9, RP11_465L10_10, AL162458_1, SLC12A5, NCOA5, RPL13P2, CD40, RP5_998H6_2, CDH22, SLC35C2, ELMO2, ZNF663P, MKRN7P, ZNF840, ZNF334, OCSTAMP, SLC13A3, TP53RK, RP1_28H20_3, SLC2A10, AL031055_1, RN7SKP33, RP11_323C15_1, EYA2, RP11_323C15_2, GAPDHP54	1	MDD
2411	20	47203837	48212975	17	ENSG00000124126, ENSG00000251876, ENSG00000124198, ENSG00000230758, ENSG00000227431, ENSG00000124207, ENSG00000124214, ENSG00000226284, ENSG00000124228, ENSG00000124201, ENSG00000177410, ENSG00000209042, ENSG00000222365, ENSG00000212304, ENSG00000158445, ENSG00000124212, ENSG00000265225	PREX1, AL035106_1, ARFGEF2, SNAP23P, RP1_155G6_4, CSE1L, STAU1, ARPC3P1, DDX27, ZNFX1, ZFAS1, SNORD12C, SNORD12B, SNORD12, KCNB1, PTGIS, AL118525_1	1	BIP
2419	20	54743695	55448075	26	ENSG00000222118, ENSG00000124089, ENSG00000235594, ENSG00000230843, ENSG00000124098, ENSG00000087586, ENSG00000101138, ENSG00000087589, ENSG00000228601, ENSG00000212084, ENSG00000022277, ENSG00000238294, ENSG00000124091, ENSG00000124103, ENSG00000179467, ENSG00000213714, ENSG00000225657, ENSG00000214541, ENSG00000252536, ENSG00000087510, ENSG00000252091, ENSG00000241821, ENSG00000237000, ENSG00000221416, ENSG00000231604, ENSG00000207158	RNA5SP487, MC3R, RP11_380D15_2, RP11_380D15_3, FAM210B, AURKA, CSTF1, CASS4, RPL39P, AL121914_1, RTFDC1, snoU13, GCNT7, FAM209A, AL109806_1, FAM209B, RP5_843L14_1, RPS4XP3, U3, TFAP2C, RNU6_1146P, RN7SL170P, PTMAP6, AL133232_1, RP5_897D18_1, RNU6_929P	1	AD
2427	20	60766558	61470768	34	ENSG00000101181, ENSG00000101180, ENSG00000130703, ENSG00000130706, ENSG00000226332, ENSG00000130702, ENSG00000265329, ENSG00000228812, ENSG00000171858, ENSG00000149679, ENSG00000130701, ENSG00000233017, ENSG00000130700, ENSG00000272050, ENSG00000260542, ENSG00000174403, ENSG00000174407, ENSG00000199017, ENSG00000207764, ENSG00000226094, ENSG00000264490, ENSG00000232121, ENSG00000229882, ENSG00000167046, ENSG00000101187, ENSG00000232803, ENSG00000237687, ENSG00000101188, ENSG00000223669, ENSG00000228705, ENSG00000101189, ENSG00000229873, ENSG00000060491, ENSG00000092758	MTG2, HRH3, OSBPL2, ADRM1, RP11_157P1_4, LAMA5, MIR4758, RP11_157P1_5, RPS21, CABLES2, RBBP8NL, RP5_908M14_5, GATA5, RP13_379O24_3, RP13_379O24_2, C20orf166_AS1, C20orf166, MIR1_1, MIR133A2, RPL7P3, WI2_87327B8_1, RP13_30A9_1, RP13_30A9_2, RP11_93B14_6, SLCO4A1, RP11_93B14_5, LINC00686, NTSR1, RP11_93B14_4, LINC00659, MRGBP, OGFR_AS1, OGFR, COL9A3	1	BIP
2483	22	38718590	40378783	64	ENSG00000213923, ENSG00000244627, ENSG00000229955, ENSG00000228620, ENSG00000168135, ENSG00000100196, ENSG00000100201, ENSG00000100206, ENSG00000224279, ENSG00000184949, ENSG00000100211, ENSG00000230912, ENSG00000228274, ENSG00000100216, ENSG00000100221, ENSG00000100226, ENSG00000229598, ENSG00000257034, ENSG00000203583, ENSG00000244491, ENSG00000100242, ENSG00000230149, ENSG00000273096, ENSG00000225450, ENSG00000272669, ENSG00000273076, ENSG00000100246, ENSG00000221890, ENSG00000183741, ENSG00000235209, ENSG00000128383, ENSG00000179750, ENSG00000249310, ENSG00000244509, ENSG00000243811, ENSG00000128394, ENSG00000239713, ENSG00000259421, ENSG00000225720, ENSG00000100298, ENSG00000100307, ENSG00000226024, ENSG00000227009, ENSG00000100311, ENSG00000214854, ENSG00000224794, ENSG00000100316, ENSG00000209480, ENSG00000209482, ENSG00000263764, ENSG00000100321, ENSG00000100324, ENSG00000128268, ENSG00000227188, ENSG00000100335, ENSG00000128272, ENSG00000187051, ENSG00000100346, ENSG00000176177, ENSG00000235647, ENSG00000238875, ENSG00000226085, ENSG00000100351, ENSG00000225528	CSNK1E, RP3_449O17_1, RP1_5O6_4, RP3_434P1_6, KCNJ4, KDELR3, DDX17, DMC1, RP1_199H16_6, FAM227A, CBY1, RP3_508I15_10, RP3_508I15_9, TOMM22, JOSD1, GTPBP1, PRDX3P1, AL021707_2, AL021707_1, RP3_508I15_18, SUN2, RP3_508I15_19, RP3_508I15_20, RP3_508I15_14, RP3_508I15_21, RP3_508I15_22, DNAL4, NPTXR, CBX6, CTA_150C2_13, APOBEC3A, APOBEC3B, APOBEC3B_AS1, APOBEC3C, APOBEC3D, APOBEC3F, APOBEC3G, CTA_150C2_20, RP4_742C19_12, APOBEC3H, CBX7, COX5BP7, FUNDC2P4, PDGFB, AL031590_1, RP3_333H23_8, RPL3, SNORD83B, SNORD83A, SNORD43, SYNGR1, TAB1, MGAT3, RP5_1104E15_6, MIEF1, ATF4, RPS19BP1, CACNA1I, ENTHD1, RP1_172B20_6, RN7SKP210, UQCRFS1P1, GRAP2, RP3_370M22_8	1	SCZ
2484	22	40378784	41722787	43	ENSG00000133477, ENSG00000261202, ENSG00000100354, ENSG00000228599, ENSG00000239900, ENSG00000100359, ENSG00000229999, ENSG00000196588, ENSG00000272834, ENSG00000227413, ENSG00000232564, ENSG00000252124, ENSG00000172912, ENSG00000230071, ENSG00000231907, ENSG00000128285, ENSG00000100372, ENSG00000230769, ENSG00000233603, ENSG00000266594, ENSG00000100380, ENSG00000196236, ENSG00000172404, ENSG00000238887, ENSG00000200683, ENSG00000100387, ENSG00000222698, ENSG00000266175, ENSG00000237214, ENSG00000199515, ENSG00000213857, ENSG00000100393, ENSG00000221160, ENSG00000252859, ENSG00000232754, ENSG00000231993, ENSG00000215771, ENSG00000100395, ENSG00000235513, ENSG00000100399, ENSG00000100401, ENSG00000269104, ENSG00000100403	FAM83F, RP3_496C20_1, TNRC6B, RPL7P52, ADSL, SGSM3, RP5_1042K10_10, MKL1, RP5_1042K10_13, RP5_1042K10_12, RP4_591N18_2, AL031594_1, COX6B1P3, RPL4P6, GAPDHP37, MCHR1, SLC25A17, RP3_408N23_4, JTBP1, MIR4766, ST13, XPNPEP3, DNAJB7, snoU13, RNU6_379P, RBX1, Y_RNA, AL080243_1, RP11_12M9_3, Y_RNA, RP11_12M9_4, EP300, MIR1281, RNU6_375P, RP1_85F18_6, RP1_85F18_5, LRRC37A14P, L3MBTL2, RP4_756G23_5, CHADL, RANGAP1, AL035681_1, ZC3H7B	2	BIP, SCZ
2485	22	41722788	42867927	55	ENSG00000100403, ENSG00000167074, ENSG00000199865, ENSG00000273424, ENSG00000183864, ENSG00000100410, ENSG00000100412, ENSG00000100413, ENSG00000172346, ENSG00000100417, ENSG00000100418, ENSG00000196419, ENSG00000200332, ENSG00000100138, ENSG00000207457, ENSG00000184208, ENSG00000255782, ENSG00000167077, ENSG00000231261, ENSG00000252603, ENSG00000206813, ENSG00000100147, ENSG00000184068, ENSG00000198911, ENSG00000207932, ENSG00000234965, ENSG00000260655, ENSG00000263463, ENSG00000159958, ENSG00000100162, ENSG00000205704, ENSG00000100167, ENSG00000224883, ENSG00000183066, ENSG00000215347, ENSG00000198951, ENSG00000177096, ENSG00000238498, ENSG00000183172, ENSG00000184983, ENSG00000270083, ENSG00000237037, ENSG00000213790, ENSG00000100197, ENSG00000227370, ENSG00000232710, ENSG00000205702, ENSG00000226450, ENSG00000100207, ENSG00000182057, ENSG00000233903, ENSG00000273366, ENSG00000229891, ENSG00000235568, ENSG00000230107	ZC3H7B, TEF, RNU6_495P, CTA_223H9_9, TOB2, PHF5A, ACO2, POLR3H, CSDC2, PMM1, DESI1, XRCC6, Y_RNA, NHP2L1, RNU6_476P, C22orf46, Z83840_1, MEI1, HMGN2P10, RNU6ATAC22P, Y_RNA, CCDC134, RP5_821D11_7, SREBF2, MIR33A, SHISA8, CTA_250D10_23, MIR378I, TNFRSF13C, CENPM, LINC00634, SEPT3, CTA_250D10_19, WBP2NL, SLC25A5P1, NAGA, FAM109B, snoU13, SMDT1, NDUFA6, RP1_257I20_14, NDUFA6_AS1, OLA1P1, CYP2D6, RP4_669P10_19, RP4_669P10_16, CYP2D7P, CYP2D8P, TCF20, Z83851_3, Z83851_4, CTA_989H11_1, Z83851_1, NFAM1, CTA_126B4_7	1	SCZ
