## Supplementary Tables for "Local genetic correlations exist among neurodegenerative and neuropsychiatric diseases": SupplementaryTable2_ldsc_global.xlsx

### Sheet: column_descriptions
sheet	column_name	description
trait_h2	phen	Phenotype
trait_h2	total_observed_scale_h2	Estimated SNP heritability (h2, observed scale)
trait_h2	total_observed_scale_h2_se	Standard error of h2
trait_h2	lambda_gc	Genomic inflation factor (lambda GC); equivalent of median(chi^2)/0.4549, where denominator indicates expected median of the chi-squared distribution with 1 degree of freedom
trait_h2	mean_chi_2	Mean chi-square statistic
trait_h2	intercept	LD score regression intercept
trait_h2	intercept_se	Standard error for LD score regression intercept
trait_h2	z	Heritability Z-score (equivalent of h2/se)
global_rg	p1	Phenotype 1
global_rg	p2	Phenotype 2
global_rg	rg	The estimated genetic correlation
global_rg	se	The bootstrap standard error of the genetic correlation estimate
global_rg	z	The bootstrap standard error of the genetic correlation estimate
global_rg	p	P-value for genetic correlation
global_rg	h2_obs	Estimated SNP heritability (h2, observed scale) of the second phenotype
global_rg	h2_obs_se	Standard error of h2 for phenotype 2
global_rg	h2_int	Single-trait LD score regression intercept for phenotype 2
global_rg	h2_int_se	Standard error for single-trait LD score regression intercept for phenotype 2
global_rg	gcov_int	Estimated genetic covariance between p1 and p2
global_rg	gcov_int_se	Bootstrap standard error of cross-trait LD score regression intercept

### Sheet: trait_h2
phen	total_observed_scale_h2	total_observed_scale_h2_se	lambda_gc	mean_chi_2	intercept	intercept_se	z
AD2019	0.015	0.0021	1.0864	1.1254	1.0027	0.0108	7.14286
AD2019.Kunkle	0.0713	0.0114	1.0926	1.118	1.0302	0.0084	6.25439
BIP2021	0.0708	0.0027	1.453	1.5926	1.0247	0.0089	26.2222
LBD2020	0.1711	0.0755	1.0225	1.0245	1.002	0.0071	2.26623
MDD2019	0.0598	0.0023	1.453	1.5893	1.0017	0.0098	26
PD2019.ex23andMe.exUKBB	0.3062	0.0275	1.0679	1.0928	0.977	0.0057	11.1345
PD2019.meta5.ex23andMe	0.0186	0.0017	1.0895	1.136	0.9838	0.0065	10.9412
SCZ2018	0.4101	0.0138	1.6831	1.932	1.0699	0.0113	29.7174

### Sheet: global_rg
p1	p2	rg	se	z	p	h2_obs	h2_obs_se	h2_int	h2_int_se	gcov_int	gcov_int_se
AD2019	AD2019	1	6.8394e-06	146210	0	0.0086	0.005	1.0517	0.0575	1.0517	0.0575
AD2019	BIP2021	0.1266	0.0585	2.1647	0.0304	0.0715	0.0026	1.0204	0.0092	0.0065	0.0054
AD2019	LBD2020	0.3769	0.2345	1.6073	0.108	0.176	0.0798	1.0007	0.008	0.0266	0.0149
AD2019	MDD2019	0.1696	0.0676	2.5077	0.0122	0.061	0.0024	0.9942	0.0105	0.0199	0.0055
AD2019	PD2019.meta5.ex23andMe	0.1973	0.0814	2.4233	0.0154	0.0194	0.002	0.9778	0.0075	0.0121	0.0043
AD2019	SCZ2018	0.1087	0.0486	2.2345	0.0254	0.4232	0.0144	1.0515	0.012	0.0121	0.0061
BIP2021	AD2019	0.1266	0.0585	2.1647	0.0304	0.0082	0.0054	1.0556	0.0611	0.0065	0.0054
BIP2021	BIP2021	1	6.2656e-07	1.59603e+06	0	0.0716	0.0028	1.02	0.0091	1.02	0.0091
BIP2021	LBD2020	-0.1158	0.0989	-1.1713	0.2415	0.133	0.0797	1.0066	0.0082	0.0081	0.0054
BIP2021	MDD2019	0.4556	0.0217	21.0209	4.2217e-98	0.0607	0.0024	0.9973	0.0101	0.0604	0.0064
BIP2021	PD2019.meta5.ex23andMe	0.0576	0.0342	1.6866	0.0917	0.0192	0.002	0.9787	0.0074	-0.0015	0.0057
BIP2021	SCZ2018	0.6925	0.0174	39.7256	0	0.4209	0.0155	1.056	0.0124	0.134	0.0078
LBD2020	AD2019	0.3769	0.2345	1.6073	0.108	0.008	0.0054	1.0564	0.0621	0.0266	0.0149
LBD2020	BIP2021	-0.1158	0.0989	-1.1713	0.2415	0.0723	0.0027	1.0205	0.0093	0.0081	0.0054
LBD2020	LBD2020	1	8.9832e-06	111318	0	0.156	0.0807	1.0039	0.0082	1.0039	0.0082
LBD2020	MDD2019	-0.004	0.084	-0.0478	0.9619	0.0614	0.0025	0.9917	0.0106	0.0004	0.0054
LBD2020	PD2019.meta5.ex23andMe	0.6238	0.1692	3.6869	0.0002	0.0193	0.002	0.9797	0.0076	0.0127	0.0046
LBD2020	SCZ2018	-0.0312	0.0755	-0.4134	0.6793	0.4211	0.0144	1.0543	0.0114	0.0068	0.0061
MDD2019	AD2019	0.1696	0.0676	2.5077	0.0122	0.0084	0.0052	1.0525	0.0592	0.0199	0.0055
MDD2019	BIP2021	0.4556	0.0217	21.0209	4.2217e-98	0.0719	0.0026	1.0176	0.009	0.0604	0.0064
MDD2019	LBD2020	-0.004	0.084	-0.0478	0.9619	0.1828	0.0825	1	0.0087	0.0004	0.0054
MDD2019	MDD2019	1	3.4462e-09	290170000	0	0.0608	0.0024	0.9946	0.0103	0.9946	0.0103
MDD2019	PD2019.meta5.ex23andMe	-0.0135	0.0334	-0.4029	0.687	0.0192	0.002	0.979	0.0075	0.0043	0.0056
MDD2019	SCZ2018	0.3289	0.0216	15.236	2.0393e-52	0.4214	0.0147	1.0546	0.0118	0.037	0.0078
PD2019.meta5.ex23andMe	AD2019	0.1973	0.0814	2.4233	0.0154	0.0083	0.0051	1.054	0.0588	0.0121	0.0043
PD2019.meta5.ex23andMe	BIP2021	0.0576	0.0342	1.6866	0.0917	0.0717	0.0026	1.0194	0.0091	-0.0015	0.0057
PD2019.meta5.ex23andMe	LBD2020	0.6238	0.1692	3.6869	0.0002	0.1697	0.0833	1.0018	0.0087	0.0127	0.0046
PD2019.meta5.ex23andMe	MDD2019	-0.0135	0.0334	-0.4029	0.687	0.0607	0.0024	0.9956	0.0102	0.0043	0.0056
PD2019.meta5.ex23andMe	PD2019.meta5.ex23andMe	1	1.1616e-07	8.60852e+06	0	0.0193	0.0019	0.9787	0.0073	0.9787	0.0073
PD2019.meta5.ex23andMe	SCZ2018	0.0239	0.0307	0.7777	0.4367	0.4214	0.0145	1.0544	0.0116	0.003	0.0058
SCZ2018	AD2019	0.1087	0.0486	2.2345	0.0254	0.0083	0.0054	1.0562	0.0624	0.0121	0.0061
SCZ2018	BIP2021	0.6925	0.0174	39.7256	0	0.0718	0.0028	1.0178	0.0096	0.134	0.0078
SCZ2018	LBD2020	-0.0312	0.0755	-0.4134	0.6793	0.16	0.0827	1.0031	0.0084	0.0068	0.0061
SCZ2018	MDD2019	0.3289	0.0216	15.236	2.0393e-52	0.0605	0.0025	0.9985	0.0103	0.037	0.0078
SCZ2018	PD2019.meta5.ex23andMe	0.0239	0.0307	0.7777	0.4367	0.019	0.0018	0.9796	0.0073	0.003	0.0058
SCZ2018	SCZ2018	1	1.8166e-08	5.5048e+07	0	0.4217	0.015	1.0533	0.0121	1.0533	0.0121
