## Supplementary Tables for "Local genetic correlations exist among neurodegenerative and neuropsychiatric diseases": SupplementaryTable3_lava_local.xlsx

### Sheet: column_descriptions
sheet	column	description
univariate	locus	LD block ID
univariate	chr	LD block chromosome
univariate	start	LD block start base pair
univariate	stop	LD block end base pair
univariate	n_snps	The number of SNPs within the LD block
univariate	n_pcs	The number of PCs retained within the LD block
univariate	phen	Analysed phenotype
univariate	h2.obs	Observed local heritability
univariate	p	P-value from the univariate test (F-test for continuous, Chi-sq for binary)
bivariate	locus	LD block ID
bivariate	chr	LD block chromosome
bivariate	start	LD block start base pair
bivariate	stop	LD block end base pair
bivariate	n_snps	The number of SNPs within the LD block
bivariate	n_pcs	The number of PCs retained within the LD block
bivariate	phen1	Phenotype 1
bivariate	phen2	Phenotype 2
bivariate	rho	Standardised coefficient for the local genetic correlation
bivariate	rho.lower	Lower 95% confidence estimate for rho
bivariate	rho.upper	Upper 95% confidence estimate for rho
bivariate	r2	Equivalent of taking the square of rho. Denotes the proportion of variance in genetic signal for phen1 explained by phen2 (and vice versa)
bivariate	r2.lower	Lower 95% confidence estimate for r2
bivariate	r2.upper	Upper 95% confidence estimate for r2
bivariate	p	Simulation p-values for the local genetic correlation

### Sheet: univariate
locus	chr	start	stop	n_snps	n_pcs	phen	h2.obs	p
3	1	2215496	2983519	956	128	AD2019	0.000554578	5.9318e-23
3	1	2215496	2983519	956	128	BIP2021	9.98103e-05	0.00825544
3	1	2215496	2983519	956	128	LBD2020	0.00365501	0.039684
3	1	2215496	2983519	956	128	MDD2019	5.98711e-05	0.0363573
3	1	2215496	2983519	956	128	PD2019.meta5.ex23andMe	0.00214196	3.79133e-176
3	1	2215496	2983519	956	128	SCZ2018	0.000611739	0.000170531
10	1	7711795	8580987	1550	213	AD2019	0.00152713	2.61967e-80
10	1	7711795	8580987	1550	213	BIP2021	0.000169998	0.000801956
10	1	7711795	8580987	1550	213	LBD2020	0.00464465	0.0146589
10	1	7711795	8580987	1550	213	MDD2019	0.00016158	0.000194095
10	1	7711795	8580987	1550	213	PD2019.meta5.ex23andMe	0.0033736	7.00172e-253
10	1	7711795	8580987	1550	213	SCZ2018	0.000981315	4.65651e-06
19	1	17557747	18427820	2030	255	AD2019	0.00159846	5.78862e-75
19	1	17557747	18427820	2030	255	BIP2021	0.000322012	2.93443e-07
19	1	17557747	18427820	2030	255	LBD2020	0.0195076	3.09957e-09
19	1	17557747	18427820	2030	255	MDD2019	0.000265785	1.26684e-07
19	1	17557747	18427820	2030	255	PD2019.meta5.ex23andMe	0.00221635	2.54517e-141
19	1	17557747	18427820	2030	255	SCZ2018	0.000655444	0.00188487
30	1	30405183	31639217	2774	276	AD2019	0.00195733	1.6049e-96
30	1	30405183	31639217	2774	276	BIP2021	0.000255472	3.56902e-05
30	1	30405183	31639217	2774	276	LBD2020	0.00190897	0.0884589
30	1	30405183	31639217	2774	276	MDD2019	0.000186918	0.000138324
30	1	30405183	31639217	2774	276	PD2019.meta5.ex23andMe	0.00164494	6.29795e-91
30	1	30405183	31639217	2774	276	SCZ2018	0.00198894	7.96389e-14
40	1	43512670	45167235	2631	273	AD2019	0.000464611	9.50958e-13
40	1	43512670	45167235	2631	273	BIP2021	0.000237471	9.34302e-05
40	1	43512670	45167235	2631	273	LBD2020	0.0196163	3.30861e-09
40	1	43512670	45167235	2631	273	MDD2019	0.00025182	8.29955e-07
40	1	43512670	45167235	2631	273	PD2019.meta5.ex23andMe	0.00106516	1.14724e-50
40	1	43512670	45167235	2631	273	SCZ2018	0.000928965	4.07855e-05
44	1	49185415	51777577	2635	173	AD2019	0.000206198	1.2211e-05
44	1	49185415	51777577	2635	173	BIP2021	0.000146676	0.00127064
44	1	49185415	51777577	2635	173	LBD2020	0.00527659	0.00575425
44	1	49185415	51777577	2635	173	MDD2019	0.000133867	0.000571313
44	1	49185415	51777577	2635	173	PD2019.meta5.ex23andMe	0.000700123	1.43478e-31
44	1	49185415	51777577	2635	173	SCZ2018	0.000429938	0.00887588
45	1	51777578	53114186	1675	140	AD2019	0.000267136	2.03289e-08
45	1	51777578	53114186	1675	140	BIP2021	0.000102335	0.00750124
45	1	51777578	53114186	1675	140	LBD2020	0.00107149	0.22992
45	1	51777578	53114186	1675	140	MDD2019	8.86255e-05	0.00684471
45	1	51777578	53114186	1675	140	PD2019.meta5.ex23andMe	0.000997719	2.7782e-69
45	1	51777578	53114186	1675	140	SCZ2018	0.000120392	0.210192
52	1	59889046	61377615	2452	265	AD2019	0.00072782	1.92937e-25
52	1	59889046	61377615	2452	265	BIP2021	0.000303006	9.73414e-07
52	1	59889046	61377615	2452	265	LBD2020	0.00714167	0.00309848
52	1	59889046	61377615	2452	265	MDD2019	1.17016e-05	0.383059
52	1	59889046	61377615	2452	265	PD2019.meta5.ex23andMe	0.000862652	1.58241e-38
52	1	59889046	61377615	2452	265	SCZ2018	0.000835849	0.000140799
56	1	65894185	66778015	1528	150	AD2019	0.000758439	1.43173e-33
56	1	65894185	66778015	1528	150	BIP2021	3.68622e-05	0.181388
56	1	65894185	66778015	1528	150	LBD2020	0	0.423497
56	1	65894185	66778015	1528	150	MDD2019	9.98961e-05	0.0041362
56	1	65894185	66778015	1528	150	PD2019.meta5.ex23andMe	0.000879389	3.40609e-47
56	1	65894185	66778015	1528	150	SCZ2018	0.000553407	0.00113071
57	1	66778016	67761890	2200	186	AD2019	0.000619822	2.647e-24
57	1	66778016	67761890	2200	186	BIP2021	5.07672e-05	0.116581
57	1	66778016	67761890	2200	186	LBD2020	0.002094	0.138899
57	1	66778016	67761890	2200	186	MDD2019	0.000178895	1.96708e-05
57	1	66778016	67761890	2200	186	PD2019.meta5.ex23andMe	0.00103234	3.38517e-60
57	1	66778016	67761890	2200	186	SCZ2018	0.00021402	0.121303
62	1	72513120	73992170	2650	135	AD2019	0.000353382	1.86396e-12
62	1	72513120	73992170	2650	135	BIP2021	0.000175961	6.45135e-05
62	1	72513120	73992170	2650	135	LBD2020	0.00660282	0.000401572
62	1	72513120	73992170	2650	135	MDD2019	0.000275513	1.88876e-11
62	1	72513120	73992170	2650	135	PD2019.meta5.ex23andMe	0.000267673	2.40747e-10
62	1	72513120	73992170	2650	135	SCZ2018	0.000890544	7.45514e-07
63	1	73992171	75132092	1802	165	AD2019	0.000508975	4.36176e-19
63	1	73992171	75132092	1802	165	BIP2021	4.20192e-05	0.180608
63	1	73992171	75132092	1802	165	LBD2020	0.00903851	0.000660018
63	1	73992171	75132092	1802	165	MDD2019	0.000339747	7.6121e-14
63	1	73992171	75132092	1802	165	PD2019.meta5.ex23andMe	0.00133537	2.96037e-88
63	1	73992171	75132092	1802	165	SCZ2018	0.00162773	3.52043e-14
83	1	95122542	96147576	2386	212	AD2019	0.000720999	9.71131e-29
83	1	95122542	96147576	2386	212	BIP2021	0.000331243	8.46443e-09
83	1	95122542	96147576	2386	212	LBD2020	0.00435545	0.036548
83	1	95122542	96147576	2386	212	MDD2019	5.65899e-05	0.0847136
83	1	95122542	96147576	2386	212	PD2019.meta5.ex23andMe	0.000391266	2.58151e-14
83	1	95122542	96147576	2386	212	SCZ2018	0.00126153	2.16409e-08
85	1	97721187	99425000	3006	258	AD2019	0.000698849	1.27251e-23
85	1	97721187	99425000	3006	258	BIP2021	0.000160628	0.00192949
85	1	97721187	99425000	3006	258	LBD2020	0.00484161	0.0284457
85	1	97721187	99425000	3006	258	MDD2019	0.000152708	0.0008317
85	1	97721187	99425000	3006	258	PD2019.meta5.ex23andMe	0.00121043	1.58808e-69
85	1	97721187	99425000	3006	258	SCZ2018	0.00296595	3.30056e-27
106	1	120345067	145803848	207	40	AD2019	6.2907e-05	0.00552705
106	1	120345067	145803848	207	40	BIP2021	5.78974e-05	0.0152645
106	1	120345067	145803848	207	40	MDD2019	2.35672e-05	0.0988012
106	1	120345067	145803848	207	40	PD2019.meta5.ex23andMe	0.000468847	4.8944e-30
109	1	149716038	151146407	1696	128	AD2019	0.00116295	7.61928e-73
109	1	149716038	151146407	1696	128	BIP2021	0.000107554	0.00827884
109	1	149716038	151146407	1696	128	LBD2020	0.00093369	0.260949
109	1	149716038	151146407	1696	128	MDD2019	2.03281e-06	0.451428
109	1	149716038	151146407	1696	128	PD2019.meta5.ex23andMe	0.000904804	4.01166e-52
109	1	149716038	151146407	1696	128	SCZ2018	0.000798817	3.90895e-06
110	1	151146408	152535630	1362	207	AD2019	0.000785512	4.0319e-32
110	1	151146408	152535630	1362	207	BIP2021	0.000205505	0.000153326
110	1	151146408	152535630	1362	207	LBD2020	0	0.302681
110	1	151146408	152535630	1362	207	MDD2019	0.000112767	0.00471257
110	1	151146408	152535630	1362	207	PD2019.meta5.ex23andMe	0.00066991	4.66992e-28
110	1	151146408	152535630	1362	207	SCZ2018	0.000881873	1.70836e-05
113	1	154685546	156813845	2407	299	AD2019	0.00134725	3.21927e-56
113	1	154685546	156813845	2407	299	BIP2021	0.000424379	3.08375e-10
113	1	154685546	156813845	2407	299	LBD2020	0.0210358	1.55876e-12
113	1	154685546	156813845	2407	299	MDD2019	0.000224648	1.55605e-05
113	1	154685546	156813845	2407	299	PD2019.meta5.ex23andMe	0.00144106	2.35729e-92
113	1	154685546	156813845	2407	299	SCZ2018	0.00187502	4.66075e-12
118	1	161054077	161945442	1569	175	AD2019	0.000772475	5.98336e-33
118	1	161054077	161945442	1569	175	BIP2021	6.90188e-05	0.0604675
118	1	161054077	161945442	1569	175	LBD2020	0	0.35981
118	1	161054077	161945442	1569	175	MDD2019	0.000133265	0.000628176
118	1	161054077	161945442	1569	175	PD2019.meta5.ex23andMe	0.000966389	2.77287e-58
118	1	161054077	161945442	1569	175	SCZ2018	5.69241e-05	0.369372
120	1	163141863	163854567	1683	149	AD2019	0.00141429	1.24181e-74
120	1	163141863	163854567	1683	149	BIP2021	0.000189583	5.89423e-05
120	1	163141863	163854567	1683	149	LBD2020	0.00954823	0.000288001
120	1	163141863	163854567	1683	149	MDD2019	4.46141e-06	0.431664
120	1	163141863	163854567	1683	149	PD2019.meta5.ex23andMe	0.000298245	6.48243e-11
120	1	163141863	163854567	1683	149	SCZ2018	0.000370767	0.0148615
131	1	173582512	175385220	2203	164	AD2019	0.000852714	1.13871e-38
131	1	173582512	175385220	2203	164	BIP2021	0.00023875	2.23102e-06
131	1	173582512	175385220	2203	164	MDD2019	9.15538e-05	0.00935424
131	1	173582512	175385220	2203	164	PD2019.meta5.ex23andMe	0.000473301	3.34745e-20
131	1	173582512	175385220	2203	164	SCZ2018	0.000706943	0.000110446
132	1	175385221	176449096	1894	197	AD2019	0.00117183	1.18933e-56
132	1	175385221	176449096	1894	197	BIP2021	0.000177734	0.000832315
132	1	175385221	176449096	1894	197	LBD2020	0.00581782	0.0118244
132	1	175385221	176449096	1894	197	MDD2019	0.000164027	0.000108073
132	1	175385221	176449096	1894	197	PD2019.meta5.ex23andMe	0.00105313	1.28031e-57
132	1	175385221	176449096	1894	197	SCZ2018	0.000554054	0.00289045
133	1	176449097	177746472	1903	217	AD2019	0.000893379	1.42655e-36
133	1	176449097	177746472	1903	217	LBD2020	0.0065934	0.00562615
133	1	176449097	177746472	1903	217	MDD2019	0.000175942	6.40461e-05
133	1	176449097	177746472	1903	217	PD2019.meta5.ex23andMe	0.000668599	3.83333e-30
133	1	176449097	177746472	1903	217	SCZ2018	0.0010565	1.32601e-06
145	1	189904638	191419275	3183	170	AD2019	0.000251625	9.04353e-08
145	1	189904638	191419275	3183	170	BIP2021	0.00025734	8.52201e-07
145	1	189904638	191419275	3183	170	LBD2020	0.00676114	0.00267872
145	1	189904638	191419275	3183	170	MDD2019	0.000106471	0.00360109
145	1	189904638	191419275	3183	170	PD2019.meta5.ex23andMe	0.000316967	2.91826e-13
145	1	189904638	191419275	3183	170	SCZ2018	0.00103305	2.37152e-07
151	1	196179111	197935821	2033	178	AD2019	0.000495344	2.8216e-17
151	1	196179111	197935821	2033	178	BIP2021	0.000122636	0.00733795
151	1	196179111	197935821	2033	178	LBD2020	0.00379199	0.0659841
151	1	196179111	197935821	2033	178	MDD2019	9.61113e-05	0.00821515
151	1	196179111	197935821	2033	178	PD2019.meta5.ex23andMe	0.000171401	0.000200006
151	1	196179111	197935821	2033	178	SCZ2018	0.000381331	0.0190417
154	1	200134006	201067952	1803	198	AD2019	0.000937732	8.84308e-40
154	1	200134006	201067952	1803	198	BIP2021	0.000200298	8.41233e-05
154	1	200134006	201067952	1803	198	LBD2020	0	0.41575
154	1	200134006	201067952	1803	198	MDD2019	6.40417e-05	0.0558624
154	1	200134006	201067952	1803	198	PD2019.meta5.ex23andMe	0.00139367	4.02877e-78
154	1	200134006	201067952	1803	198	SCZ2018	0.0012706	6.72179e-09
158	1	205009624	205917548	1891	231	AD2019	0.000611897	6.63027e-21
158	1	205009624	205917548	1891	231	BIP2021	0.000204066	0.000332313
158	1	205009624	205917548	1891	231	LBD2020	0.00673132	0.00489419
158	1	205009624	205917548	1891	231	MDD2019	0.000215244	4.03679e-06
158	1	205009624	205917548	1891	231	PD2019.meta5.ex23andMe	0.00135387	2.52547e-78
158	1	205009624	205917548	1891	231	SCZ2018	0.000948675	1.288e-05
159	1	205917549	208162951	2468	271	AD2019	0.000863383	9.77416e-31
159	1	205917549	208162951	2468	271	BIP2021	0.000229197	5.64174e-05
159	1	205917549	208162951	2468	271	LBD2020	0.020434	4.65138e-10
159	1	205917549	208162951	2468	271	MDD2019	0.000181357	0.000155209
159	1	205917549	208162951	2468	271	PD2019.meta5.ex23andMe	0.000935531	7.38786e-47
159	1	205917549	208162951	2468	271	SCZ2018	0.000862042	0.000152818
189	1	238704858	239332148	1698	173	AD2019	0.000484015	4.97876e-19
189	1	238704858	239332148	1698	173	BIP2021	0.000159266	0.000629592
189	1	238704858	239332148	1698	173	LBD2020	0.00363349	0.0424384
189	1	238704858	239332148	1698	173	MDD2019	1.61096e-06	0.459573
189	1	238704858	239332148	1698	173	PD2019.meta5.ex23andMe	0.00146424	8.95772e-90
189	1	238704858	239332148	1698	173	SCZ2018	0.00102325	2.69037e-07
195	1	243048004	244723196	2354	274	AD2019	0.00121173	6.65046e-51
195	1	243048004	244723196	2354	274	BIP2021	0.000141491	0.0104917
195	1	243048004	244723196	2354	274	MDD2019	0.000254235	6.7638e-07
195	1	243048004	244723196	2354	274	PD2019.meta5.ex23andMe	0.00208085	1.22545e-126
195	1	243048004	244723196	2354	274	SCZ2018	0.00241086	1.19682e-18
226	2	22429641	23538527	2207	249	AD2019	0.0008168	8.27953e-30
226	2	22429641	23538527	2207	249	BIP2021	0.000397739	1.08977e-09
226	2	22429641	23538527	2207	249	LBD2020	0.00577891	0.0170137
226	2	22429641	23538527	2207	249	MDD2019	0.000131101	0.00300721
226	2	22429641	23538527	2207	249	PD2019.meta5.ex23andMe	0.00107931	1.57265e-53
226	2	22429641	23538527	2207	249	SCZ2018	0.00157369	1.54045e-10
266	2	57952946	59251996	1991	222	AD2019	0.000222703	1.45751e-05
266	2	57952946	59251996	1991	222	BIP2021	0.000228097	0.000114203
266	2	57952946	59251996	1991	222	LBD2020	1.83854e-06	0.317587
266	2	57952946	59251996	1991	222	MDD2019	0.000242643	2.42176e-07
266	2	57952946	59251996	1991	222	PD2019.meta5.ex23andMe	0.000809863	4.48366e-38
266	2	57952946	59251996	1991	222	SCZ2018	0.00180177	1.98617e-13
278	2	72160303	73544290	1782	192	AD2019	0.00131239	9.43167e-69
278	2	72160303	73544290	1782	192	BIP2021	0.000160139	0.000847365
278	2	72160303	73544290	1782	192	LBD2020	0.00667377	0.00537575
278	2	72160303	73544290	1782	192	MDD2019	0.000146199	0.000352752
278	2	72160303	73544290	1782	192	PD2019.meta5.ex23andMe	0.00154411	1.42351e-83
278	2	72160303	73544290	1782	192	SCZ2018	0.00106738	2.72143e-07
279	2	73544291	75148103	2130	226	AD2019	0.00141442	5.10363e-70
279	2	73544291	75148103	2130	226	BIP2021	7.93748e-05	0.0757969
279	2	73544291	75148103	2130	226	MDD2019	0.000157493	0.000316778
279	2	73544291	75148103	2130	226	PD2019.meta5.ex23andMe	0.00117386	1.04398e-67
279	2	73544291	75148103	2130	226	SCZ2018	0.00109748	7.80908e-07
295	2	97339302	98989360	1190	147	AD2019	0.00102117	3.73643e-53
295	2	97339302	98989360	1190	147	BIP2021	0.000386683	8.44326e-13
295	2	97339302	98989360	1190	147	LBD2020	0.000930123	0.251258
295	2	97339302	98989360	1190	147	MDD2019	5.82818e-05	0.0485857
295	2	97339302	98989360	1190	147	PD2019.meta5.ex23andMe	0.000839452	9.49569e-48
295	2	97339302	98989360	1190	147	SCZ2018	0.000449133	0.00457692
319	2	126754028	127895644	2778	224	AD2019	0.00166116	2.03773e-88
319	2	126754028	127895644	2778	224	BIP2021	0.000152552	0.00391856
319	2	126754028	127895644	2778	224	LBD2020	0.0107981	0.000153584
319	2	126754028	127895644	2778	224	MDD2019	9.71098e-05	0.0137901
319	2	126754028	127895644	2778	224	PD2019.meta5.ex23andMe	0.000933057	4.36731e-45
319	2	126754028	127895644	2778	224	SCZ2018	0.000959948	8.01875e-06
327	2	135160198	137061003	693	118	AD2019	0.000672265	1.36016e-31
327	2	135160198	137061003	693	118	BIP2021	4.1752e-05	0.143382
327	2	135160198	137061003	693	118	MDD2019	0.000113286	0.000492813
327	2	135160198	137061003	693	118	PD2019.meta5.ex23andMe	0.00166826	4.26196e-107
335	2	144503689	145977920	1779	239	AD2019	0.000719255	2.38797e-27
335	2	144503689	145977920	1779	239	BIP2021	0.000260747	2.20832e-05
335	2	144503689	145977920	1779	239	LBD2020	0.0124757	1.99492e-05
335	2	144503689	145977920	1779	239	MDD2019	0.00039006	1.0515e-13
335	2	144503689	145977920	1779	239	PD2019.meta5.ex23andMe	0.00180793	2.508e-112
335	2	144503689	145977920	1779	239	SCZ2018	0.0017773	6.60219e-13
336	2	145977921	147252196	2027	205	AD2019	0.000667636	3.00977e-24
336	2	145977921	147252196	2027	205	BIP2021	0.000169674	0.000758506
336	2	145977921	147252196	2027	205	LBD2020	0.00539769	0.0350674
336	2	145977921	147252196	2027	205	MDD2019	0.000173149	6.39593e-05
336	2	145977921	147252196	2027	205	PD2019.meta5.ex23andMe	0.00180699	4.58973e-126
336	2	145977921	147252196	2027	205	SCZ2018	0.00111745	2.18911e-07
350	2	165917789	167488576	2647	232	AD2019	0.00131192	6.6987e-58
350	2	165917789	167488576	2647	232	BIP2021	0.000393086	1.0331e-09
350	2	165917789	167488576	2647	232	LBD2020	0.0111011	0.000120586
350	2	165917789	167488576	2647	232	MDD2019	8.09651e-05	0.0328771
350	2	165917789	167488576	2647	232	PD2019.meta5.ex23andMe	0.000489654	4.20967e-19
350	2	165917789	167488576	2647	232	SCZ2018	0.00114981	3.0452e-07
352	2	168437446	169224445	1641	211	AD2019	0.000787344	1.74725e-31
352	2	168437446	169224445	1641	211	BIP2021	0.00023891	1.3839e-05
352	2	168437446	169224445	1641	211	LBD2020	0.00924878	0.000652158
352	2	168437446	169224445	1641	211	MDD2019	6.00714e-05	0.070802
352	2	168437446	169224445	1641	211	PD2019.meta5.ex23andMe	0.00115784	7.12986e-65
352	2	168437446	169224445	1641	211	SCZ2018	0.000893716	2.06677e-05
353	2	169224446	170155561	1806	238	AD2019	0.000668823	6.39748e-23
353	2	169224446	170155561	1806	238	BIP2021	0.000546817	2.13218e-16
353	2	169224446	170155561	1806	238	LBD2020	0.0125074	1.69141e-05
353	2	169224446	170155561	1806	238	MDD2019	7.01178e-05	0.0556737
353	2	169224446	170155561	1806	238	PD2019.meta5.ex23andMe	0.000452504	1.79843e-16
353	2	169224446	170155561	1806	238	SCZ2018	0.00104597	3.08337e-06
369	2	184866233	186244920	2486	175	AD2019	0.000284336	1.12171e-08
369	2	184866233	186244920	2486	175	BIP2021	0.000350555	8.39806e-11
369	2	184866233	186244920	2486	175	LBD2020	0.00385318	0.0230462
369	2	184866233	186244920	2486	175	MDD2019	0.000121748	0.00117921
369	2	184866233	186244920	2486	175	PD2019.meta5.ex23andMe	0.00114337	2.55131e-104
369	2	184866233	186244920	2486	175	SCZ2018	0.000818361	1.72602e-05
375	2	193033983	195300250	2061	175	AD2019	0.000344837	1.32855e-10
375	2	193033983	195300250	2061	175	BIP2021	0.000278834	2.35598e-07
375	2	193033983	195300250	2061	175	MDD2019	0.000131933	0.000608013
375	2	193033983	195300250	2061	175	PD2019.meta5.ex23andMe	0.00039322	4.95906e-14
375	2	193033983	195300250	2061	175	SCZ2018	0.000771333	4.48213e-05
378	2	198140351	199654969	1502	184	AD2019	0.00163658	3.60066e-89
378	2	198140351	199654969	1502	184	BIP2021	0.000302387	1.36338e-08
378	2	198140351	199654969	1502	184	PD2019.meta5.ex23andMe	0.000699405	9.4556e-38
378	2	198140351	199654969	1502	184	SCZ2018	0.0012427	4.26961e-09
379	2	199654970	201324132	1912	209	AD2019	0.000665781	2.89951e-27
379	2	199654970	201324132	1912	209	BIP2021	0.00039426	2.73054e-11
379	2	199654970	201324132	1912	209	LBD2020	0.00958182	0.000641753
379	2	199654970	201324132	1912	209	MDD2019	7.72598e-05	0.0321422
379	2	199654970	201324132	1912	209	PD2019.meta5.ex23andMe	0.000965367	7.10984e-51
379	2	199654970	201324132	1912	209	SCZ2018	0.00243988	3.33225e-22
385	2	207726595	208674588	1689	230	AD2019	0.000594235	1.23321e-18
385	2	207726595	208674588	1689	230	BIP2021	0.000336382	2.0271e-08
385	2	207726595	208674588	1689	230	LBD2020	0.00836766	0.00117555
385	2	207726595	208674588	1689	230	MDD2019	0.000340716	1.43574e-11
385	2	207726595	208674588	1689	230	PD2019.meta5.ex23andMe	0.000781905	1.35886e-35
385	2	207726595	208674588	1689	230	SCZ2018	0.00160013	2.10777e-11
389	2	212520454	213194362	1613	178	AD2019	0.000350373	2.29862e-10
389	2	212520454	213194362	1613	178	BIP2021	0.000194541	4.86763e-05
389	2	212520454	213194362	1613	178	LBD2020	0.00462816	0.0207939
389	2	212520454	213194362	1613	178	MDD2019	0.000274298	9.16174e-10
389	2	212520454	213194362	1613	178	PD2019.meta5.ex23andMe	0.000414315	6.4189e-17
389	2	212520454	213194362	1613	178	SCZ2018	0.000584299	0.00145239
402	2	224938732	226242842	2918	221	AD2019	0.00033748	8.11389e-09
402	2	224938732	226242842	2918	221	BIP2021	0.000304157	1.87893e-07
402	2	224938732	226242842	2918	221	LBD2020	0.00590559	0.0120819
402	2	224938732	226242842	2918	221	MDD2019	0.000131384	0.00183365
402	2	224938732	226242842	2918	221	PD2019.meta5.ex23andMe	0.000993531	2.12038e-47
402	2	224938732	226242842	2918	221	SCZ2018	0.000868129	4.91843e-05
409	2	233352723	234115092	1649	212	AD2019	0.0021307	8.14005e-123
409	2	233352723	234115092	1649	212	BIP2021	0.000233376	2.82551e-05
409	2	233352723	234115092	1649	212	LBD2020	0.0127472	9.93642e-06
409	2	233352723	234115092	1649	212	MDD2019	2.30158e-05	0.261425
409	2	233352723	234115092	1649	212	PD2019.meta5.ex23andMe	0.000903931	1.174e-48
409	2	233352723	234115092	1649	212	SCZ2018	0.000981909	4.77821e-06
424	3	2140012	3128152	2874	346	AD2019	0.00139549	3.96109e-53
424	3	2140012	3128152	2874	346	BIP2021	0.000263049	2.32394e-05
424	3	2140012	3128152	2874	346	LBD2020	0.00950891	0.000729811
424	3	2140012	3128152	2874	346	MDD2019	0.000152306	0.00283503
424	3	2140012	3128152	2874	346	PD2019.meta5.ex23andMe	0.00207463	4.11312e-111
424	3	2140012	3128152	2874	346	SCZ2018	0.0016023	3.65967e-09
432	3	9970732	11226367	2792	314	AD2019	0.000979075	6.23022e-35
432	3	9970732	11226367	2792	314	BIP2021	0.000578716	1.1891e-14
432	3	9970732	11226367	2792	314	LBD2020	0.0194323	3.64013e-10
432	3	9970732	11226367	2792	314	MDD2019	0.000102463	0.0219413
432	3	9970732	11226367	2792	314	PD2019.meta5.ex23andMe	0.00141175	8.88333e-69
432	3	9970732	11226367	2792	314	SCZ2018	0.00225583	6.37426e-16
438	3	16084006	17182494	2640	276	AD2019	0.000751002	3.76717e-26
438	3	16084006	17182494	2640	276	BIP2021	0.000148521	0.00946063
438	3	16084006	17182494	2640	276	LBD2020	0.0152837	1.12897e-06
438	3	16084006	17182494	2640	276	MDD2019	0.0001742	0.000276826
438	3	16084006	17182494	2640	276	PD2019.meta5.ex23andMe	0.00157462	6.3234e-84
438	3	16084006	17182494	2640	276	SCZ2018	0.00116365	1.81564e-06
439	3	17182495	19030988	2625	234	AD2019	0.00040798	2.72194e-11
439	3	17182495	19030988	2625	234	BIP2021	0.000177345	0.0006696
439	3	17182495	19030988	2625	234	LBD2020	0.00835798	0.00133731
439	3	17182495	19030988	2625	234	MDD2019	6.22143e-05	0.0730963
439	3	17182495	19030988	2625	234	PD2019.meta5.ex23andMe	0.000596121	5.55597e-26
439	3	17182495	19030988	2625	234	SCZ2018	0.000994024	1.00597e-05
456	3	35913034	36840136	2266	218	AD2019	0.00118965	1.05809e-54
456	3	35913034	36840136	2266	218	BIP2021	0.000286385	8.56833e-07
456	3	35913034	36840136	2266	218	LBD2020	0.00371815	0.0327707
456	3	35913034	36840136	2266	218	MDD2019	0.000175057	7.51731e-05
456	3	35913034	36840136	2266	218	PD2019.meta5.ex23andMe	0.000954238	3.75608e-48
456	3	35913034	36840136	2266	218	SCZ2018	0.000732234	0.00032315
457	3	36840137	38729767	3116	283	AD2019	0.000865939	4.51008e-31
457	3	36840137	38729767	3116	283	BIP2021	0.000493046	3.24935e-13
457	3	36840137	38729767	3116	283	MDD2019	0.000135836	0.00321946
457	3	36840137	38729767	3116	283	PD2019.meta5.ex23andMe	0.000872478	5.18067e-36
457	3	36840137	38729767	3116	283	SCZ2018	0.00140978	2.33329e-08
464	3	47588462	50387742	2386	166	AD2019	0.000387859	1.01233e-13
464	3	47588462	50387742	2386	166	BIP2021	0.00015078	0.00054244
464	3	47588462	50387742	2386	166	LBD2020	0.000194201	0.306105
464	3	47588462	50387742	2386	166	MDD2019	0.000155967	6.15144e-05
464	3	47588462	50387742	2386	166	PD2019.meta5.ex23andMe	0.000553408	9.07e-25
464	3	47588462	50387742	2386	166	SCZ2018	0.000756069	4.78535e-05
466	3	51953969	54074844	3175	272	AD2019	0.000721221	1.14596e-23
466	3	51953969	54074844	3175	272	BIP2021	0.000557529	9.67849e-16
466	3	51953969	54074844	3175	272	LBD2020	0.0115055	8.31995e-05
466	3	51953969	54074844	3175	272	MDD2019	0.000268429	1.6291e-07
466	3	51953969	54074844	3175	272	PD2019.meta5.ex23andMe	0.000588547	5.30197e-21
466	3	51953969	54074844	3175	272	SCZ2018	0.0014653	3.5375e-09
470	3	56954879	58557718	3090	209	AD2019	0.000648844	8.74234e-24
470	3	56954879	58557718	3090	209	BIP2021	7.09593e-05	0.0739567
470	3	56954879	58557718	3090	209	LBD2020	0.0068115	0.00366483
470	3	56954879	58557718	3090	209	PD2019.meta5.ex23andMe	0.000199235	1.17299e-05
470	3	56954879	58557718	3090	209	SCZ2018	0.000113395	0.257235
472	3	59998584	60571139	1957	251	AD2019	0.00143811	2.36989e-64
472	3	59998584	60571139	1957	251	BIP2021	8.07494e-05	0.0717036
472	3	59998584	60571139	1957	251	LBD2020	0.00521138	0.033248
472	3	59998584	60571139	1957	251	MDD2019	6.65185e-05	0.0718343
472	3	59998584	60571139	1957	251	PD2019.meta5.ex23andMe	0.00133054	1.23653e-68
472	3	59998584	60571139	1957	251	SCZ2018	0.00157213	2.06673e-10
473	3	60571140	61277587	1737	217	AD2019	0.00105167	1.73467e-47
473	3	60571140	61277587	1737	217	BIP2021	0.00031202	4.33932e-08
473	3	60571140	61277587	1737	217	LBD2020	0.00229	0.128009
473	3	60571140	61277587	1737	217	MDD2019	0.000208184	5.09312e-06
473	3	60571140	61277587	1737	217	PD2019.meta5.ex23andMe	0.000205454	2.2739e-05
473	3	60571140	61277587	1737	217	SCZ2018	0.000761654	0.000183207
476	3	63670804	64662373	1772	252	AD2019	0.00135925	9.50234e-59
476	3	63670804	64662373	1772	252	BIP2021	0.000200718	0.000467677
476	3	63670804	64662373	1772	252	LBD2020	0.00201996	0.15886
476	3	63670804	64662373	1772	252	MDD2019	0.000226965	3.09547e-06
476	3	63670804	64662373	1772	252	PD2019.meta5.ex23andMe	0.00198244	2.39647e-121
476	3	63670804	64662373	1772	252	SCZ2018	0.00105412	4.28207e-06
482	3	69784970	71223281	2193	262	AD2019	0.000504138	1.17378e-14
482	3	69784970	71223281	2193	262	BIP2021	0.000567287	1.91396e-16
482	3	69784970	71223281	2193	262	LBD2020	0.0128899	7.89018e-08
482	3	69784970	71223281	2193	262	MDD2019	6.91982e-05	0.0611848
482	3	69784970	71223281	2193	262	PD2019.meta5.ex23andMe	0.00125503	7.84629e-65
482	3	69784970	71223281	2193	262	SCZ2018	0.00131706	6.48706e-08
483	3	71223282	72334704	2361	334	AD2019	0.00158891	7.82687e-64
483	3	71223282	72334704	2361	334	BIP2021	0.000291677	1.36884e-05
483	3	71223282	72334704	2361	334	LBD2020	0.0182275	4.88035e-08
483	3	71223282	72334704	2361	334	MDD2019	0.000271064	8.62925e-07
483	3	71223282	72334704	2361	334	PD2019.meta5.ex23andMe	0.00238475	4.11859e-138
483	3	71223282	72334704	2361	334	SCZ2018	0.00269192	3.26941e-19
513	3	107736520	108638900	1678	154	AD2019	4.44049e-05	0.14374
513	3	107736520	108638900	1678	154	BIP2021	0.000257847	1.93639e-08
513	3	107736520	108638900	1678	154	LBD2020	0.0037484	0.0493808
513	3	107736520	108638900	1678	154	MDD2019	9.28261e-06	0.373068
513	3	107736520	108638900	1678	154	PD2019.meta5.ex23andMe	0.000138849	0.00039483
513	3	107736520	108638900	1678	154	SCZ2018	0.000393807	0.0105091
520	3	115649910	116498570	1682	173	AD2019	0.000410206	7.44091e-14
520	3	115649910	116498570	1682	173	BIP2021	4.17882e-05	0.160573
520	3	115649910	116498570	1682	173	LBD2020	0.00521202	0.0175376
520	3	115649910	116498570	1682	173	MDD2019	0.000146679	0.00018207
520	3	115649910	116498570	1682	173	PD2019.meta5.ex23andMe	0.000589861	7.44548e-29
520	3	115649910	116498570	1682	173	SCZ2018	0.00124868	2.09816e-09
522	3	117241645	118086929	1764	157	AD2019	0.000311058	1.2666e-09
522	3	117241645	118086929	1764	157	BIP2021	1.35251e-05	0.352246
522	3	117241645	118086929	1764	157	LBD2020	0.00851175	0.000404268
522	3	117241645	118086929	1764	157	MDD2019	5.96495e-05	0.0502373
522	3	117241645	118086929	1764	157	PD2019.meta5.ex23andMe	0.00035415	5.69602e-16
522	3	117241645	118086929	1764	157	SCZ2018	0.00044333	0.00730958
540	3	135288395	137372141	2883	218	AD2019	0.000771306	3.19084e-29
540	3	135288395	137372141	2883	218	BIP2021	0.00011089	0.023641
540	3	135288395	137372141	2883	218	LBD2020	0.00739882	0.00190855
540	3	135288395	137372141	2883	218	MDD2019	2.55094e-05	0.25369
540	3	135288395	137372141	2883	218	PD2019.meta5.ex23andMe	0.000583085	6.21372e-23
540	3	135288395	137372141	2883	218	SCZ2018	0.00106074	1.13922e-06
559	3	157633701	158460058	1821	92	AD2019	0.000444293	9.68987e-21
559	3	157633701	158460058	1821	92	BIP2021	8.29035e-06	0.382822
559	3	157633701	158460058	1821	92	LBD2020	0.00186767	0.165346
559	3	157633701	158460058	1821	92	MDD2019	7.68051e-05	0.00513053
559	3	157633701	158460058	1821	92	PD2019.meta5.ex23andMe	0.000367758	5.94507e-18
562	3	160584962	161628883	2402	126	AD2019	0.000327116	1.66852e-11
562	3	160584962	161628883	2402	126	BIP2021	8.10089e-05	0.0271384
562	3	160584962	161628883	2402	126	LBD2020	0.0043385	0.0197568
562	3	160584962	161628883	2402	126	MDD2019	5.18577e-05	0.0558054
562	3	160584962	161628883	2402	126	PD2019.meta5.ex23andMe	0.000601388	4.0148e-34
562	3	160584962	161628883	2402	126	SCZ2018	0.000889136	3.05599e-07
579	3	179372166	181424323	2829	252	AD2019	0.000522755	2.09111e-15
579	3	179372166	181424323	2829	252	BIP2021	0.000297247	8.06467e-07
579	3	179372166	181424323	2829	252	LBD2020	0.00600929	0.00661742
579	3	179372166	181424323	2829	252	MDD2019	9.80206e-05	0.0172851
579	3	179372166	181424323	2829	252	PD2019.meta5.ex23andMe	0.000859168	1.91736e-38
579	3	179372166	181424323	2829	252	SCZ2018	0.00230125	1.56668e-18
580	3	181424324	183203155	2717	282	AD2019	0.00157579	7.23603e-69
580	3	181424324	183203155	2717	282	BIP2021	0.000329193	2.7378e-07
580	3	181424324	183203155	2717	282	LBD2020	0.0261371	1.343e-12
580	3	181424324	183203155	2717	282	MDD2019	0.000163619	0.000697292
580	3	181424324	183203155	2717	282	PD2019.meta5.ex23andMe	0.00179444	1.28049e-99
580	3	181424324	183203155	2717	282	SCZ2018	0.00129297	1.83122e-07
597	4	812416	1529267	1507	147	AD2019	0.000372829	6.20506e-14
597	4	812416	1529267	1507	147	BIP2021	3.63129e-05	0.171456
597	4	812416	1529267	1507	147	LBD2020	0.00767602	0.000766382
597	4	812416	1529267	1507	147	MDD2019	4.6654e-05	0.0881953
597	4	812416	1529267	1507	147	PD2019.meta5.ex23andMe	0.000637518	3.97786e-34
597	4	812416	1529267	1507	147	SCZ2018	5.04829e-05	0.360097
610	4	10370667	11050119	1573	183	AD2019	0.000666122	5.0286e-28
610	4	10370667	11050119	1573	183	BIP2021	0.000115268	0.0102802
610	4	10370667	11050119	1573	183	LBD2020	6.27549e-06	0.380526
610	4	10370667	11050119	1573	183	MDD2019	0.000165452	5.04026e-05
610	4	10370667	11050119	1573	183	PD2019.meta5.ex23andMe	0.000552433	6.5539e-24
610	4	10370667	11050119	1573	183	SCZ2018	0.000550947	0.00235752
615	4	14967148	15910801	2050	195	AD2019	0.000119182	0.00618156
615	4	14967148	15910801	2050	195	BIP2021	0.000172047	0.000964262
615	4	14967148	15910801	2050	195	LBD2020	0.00835905	0.00166097
615	4	14967148	15910801	2050	195	MDD2019	9.24148e-05	0.0125656
615	4	14967148	15910801	2050	195	PD2019.meta5.ex23andMe	0.000421351	1.68643e-16
615	4	14967148	15910801	2050	195	SCZ2018	0.00060162	0.00136153
621	4	22835186	23858350	1797	209	AD2019	0.000544713	1.75657e-19
621	4	22835186	23858350	1797	209	BIP2021	0.000233654	7.63307e-06
621	4	22835186	23858350	1797	209	LBD2020	0.00525421	0.0200052
621	4	22835186	23858350	1797	209	MDD2019	2.71718e-05	0.23701
621	4	22835186	23858350	1797	209	PD2019.meta5.ex23andMe	0.0017252	4.93739e-106
621	4	22835186	23858350	1797	209	SCZ2018	0.00045714	0.0115531
670	4	76497359	78045637	3535	256	AD2019	0.000811746	4.41174e-30
670	4	76497359	78045637	3535	256	BIP2021	9.71224e-05	0.0301086
670	4	76497359	78045637	3535	256	LBD2020	0.0141553	5.78513e-06
670	4	76497359	78045637	3535	256	MDD2019	0.00015595	0.000615282
670	4	76497359	78045637	3535	256	PD2019.meta5.ex23andMe	0.00116608	4.37378e-61
670	4	76497359	78045637	3535	256	SCZ2018	0.000505474	0.0108909
681	4	90236972	91309863	2094	171	AD2019	0.000915754	1.4716e-41
681	4	90236972	91309863	2094	171	BIP2021	0.000236405	3.63797e-06
681	4	90236972	91309863	2094	171	LBD2020	0.0178406	1.13423e-09
681	4	90236972	91309863	2094	171	MDD2019	8.21983e-05	0.0160397
681	4	90236972	91309863	2094	171	PD2019.meta5.ex23andMe	0.0041883	0
681	4	90236972	91309863	2094	171	SCZ2018	0.000499522	0.00354793
692	4	102544804	104384534	3215	240	AD2019	0.000778508	1.31455e-27
692	4	102544804	104384534	3215	240	BIP2021	0.000256256	1.6229e-05
692	4	102544804	104384534	3215	240	LBD2020	0.00221572	0.148343
692	4	102544804	104384534	3215	240	MDD2019	7.70752e-05	0.0424201
692	4	102544804	104384534	3215	240	PD2019.meta5.ex23andMe	0.000787119	8.93216e-35
692	4	102544804	104384534	3215	240	SCZ2018	0.00130223	1.62916e-08
711	4	122655435	123768693	1795	169	AD2019	0.000430802	6.60834e-15
711	4	122655435	123768693	1795	169	BIP2021	0.000222557	4.70864e-06
711	4	122655435	123768693	1795	169	LBD2020	0.00668677	0.00559124
711	4	122655435	123768693	1795	169	MDD2019	9.2955e-05	0.00864301
711	4	122655435	123768693	1795	169	PD2019.meta5.ex23andMe	0.000695488	7.52036e-36
711	4	122655435	123768693	1795	169	SCZ2018	0.000549364	0.00159094
729	4	142807915	144401042	3011	187	AD2019	0.000407677	3.06402e-13
729	4	142807915	144401042	3011	187	BIP2021	0.000118842	0.0107095
729	4	142807915	144401042	3011	187	LBD2020	0.00334722	0.0813266
729	4	142807915	144401042	3011	187	MDD2019	0.000113378	0.00294781
729	4	142807915	144401042	3011	187	PD2019.meta5.ex23andMe	0.000671804	8.6884e-31
729	4	142807915	144401042	3011	187	SCZ2018	0.000550962	0.00231046
752	4	169555115	170682809	1923	213	AD2019	0.00124291	1.15184e-59
752	4	169555115	170682809	1923	213	BIP2021	8.7205e-05	0.0464093
752	4	169555115	170682809	1923	213	LBD2020	0.00750614	0.00339366
752	4	169555115	170682809	1923	213	MDD2019	0.000115064	0.0041042
752	4	169555115	170682809	1923	213	PD2019.meta5.ex23andMe	0.00109502	2.26209e-59
752	4	169555115	170682809	1923	213	SCZ2018	0.000694644	0.000499877
758	4	175959698	177129678	2276	243	AD2019	0.000934253	3.14784e-36
758	4	175959698	177129678	2276	243	BIP2021	0.000347316	5.63691e-08
758	4	175959698	177129678	2276	243	LBD2020	0.0063943	0.00064436
758	4	175959698	177129678	2276	243	MDD2019	0.00018917	4.86435e-05
758	4	175959698	177129678	2276	243	PD2019.meta5.ex23andMe	0.00141198	6.80797e-77
758	4	175959698	177129678	2276	243	SCZ2018	0.00258754	3.34949e-22
783	5	6936734	8079415	2851	243	AD2019	0.00111765	3.19561e-51
783	5	6936734	8079415	2851	243	BIP2021	0.00051252	1.45129e-14
783	5	6936734	8079415	2851	243	LBD2020	0.00248073	0.0925658
783	5	6936734	8079415	2851	243	MDD2019	2.43489e-05	0.260719
783	5	6936734	8079415	2851	243	PD2019.meta5.ex23andMe	0.00126402	5.64494e-71
783	5	6936734	8079415	2851	243	SCZ2018	0.0011373	6.4867e-07
814	5	44049879	45305566	1525	126	AD2019	1.94168e-05	0.268261
814	5	44049879	45305566	1525	126	BIP2021	5.35758e-05	0.0765982
814	5	44049879	45305566	1525	126	MDD2019	0.000106232	0.0011479
814	5	44049879	45305566	1525	126	PD2019.meta5.ex23andMe	0.00017793	1.19204e-06
814	5	44049879	45305566	1525	126	SCZ2018	0.000508552	0.000840324
815	5	45305567	46388848	657	44	AD2019	4.2322e-05	0.0371466
815	5	45305567	46388848	657	44	BIP2021	9.37614e-06	0.297434
815	5	45305567	46388848	657	44	MDD2019	3.27631e-05	0.0506735
815	5	45305567	46388848	657	44	PD2019.meta5.ex23andMe	4.54304e-05	0.0173106
815	5	45305567	46388848	657	44	SCZ2018	0.000446063	2.67189e-05
827	5	59868568	60930753	1689	124	AD2019	0.000142332	0.000335825
827	5	59868568	60930753	1689	124	BIP2021	0.000129438	0.00220555
827	5	59868568	60930753	1689	124	LBD2020	0.00020634	0.369748
827	5	59868568	60930753	1689	124	PD2019.meta5.ex23andMe	0.000893987	3.48199e-61
827	5	59868568	60930753	1689	124	SCZ2018	0.000994534	3.28224e-08
840	5	77290256	79005158	3061	269	AD2019	0.00105456	4.74651e-41
840	5	77290256	79005158	3061	269	BIP2021	0.000471678	1.15114e-11
840	5	77290256	79005158	3061	269	LBD2020	0.00929296	0.00196051
840	5	77290256	79005158	3061	269	MDD2019	0.000175104	0.000227728
840	5	77290256	79005158	3061	269	PD2019.meta5.ex23andMe	0.00130323	2.48329e-68
840	5	77290256	79005158	3061	269	SCZ2018	0.0012476	2.61653e-07
842	5	80448226	81710194	1772	232	AD2019	0.000445807	5.34281e-13
842	5	80448226	81710194	1772	232	BIP2021	0.000190349	0.000288859
842	5	80448226	81710194	1772	232	LBD2020	0.00783005	0.00206153
842	5	80448226	81710194	1772	232	MDD2019	7.27946e-05	0.0471583
842	5	80448226	81710194	1772	232	PD2019.meta5.ex23andMe	0.0016671	4.12566e-100
842	5	80448226	81710194	1772	232	SCZ2018	0.000433507	0.0191328
848	5	86493764	87943482	1794	159	AD2019	1.18674e-05	0.382853
848	5	86493764	87943482	1794	159	BIP2021	0.000239356	8.86176e-06
848	5	86493764	87943482	1794	159	LBD2020	0.00296025	0.0564553
848	5	86493764	87943482	1794	159	MDD2019	0.000127305	0.000597333
848	5	86493764	87943482	1794	159	PD2019.meta5.ex23andMe	0.000335021	1.39926e-12
848	5	86493764	87943482	1794	159	SCZ2018	0.000381839	0.0178161
849	5	87943483	89584466	1706	250	AD2019	0.000586779	8.65866e-19
849	5	87943483	89584466	1706	250	BIP2021	0.000375722	4.25956e-09
849	5	87943483	89584466	1706	250	LBD2020	0.0144927	7.11751e-06
849	5	87943483	89584466	1706	250	MDD2019	0.000246965	5.38196e-07
849	5	87943483	89584466	1706	250	PD2019.meta5.ex23andMe	0.000753043	3.53932e-29
849	5	87943483	89584466	1706	250	SCZ2018	0.00233905	1.2885e-18
861	5	102903986	103788460	1778	232	AD2019	0.000558138	1.30458e-17
861	5	102903986	103788460	1778	232	BIP2021	0.000232449	6.39875e-05
861	5	102903986	103788460	1778	232	LBD2020	0.00892397	0.00115231
861	5	102903986	103788460	1778	232	MDD2019	0.000240525	4.98417e-07
861	5	102903986	103788460	1778	232	PD2019.meta5.ex23andMe	0.000886931	8.02714e-41
861	5	102903986	103788460	1778	232	SCZ2018	0.0014401	6.6254e-10
862	5	103788461	104850490	2177	153	AD2019	0.000303173	6.31892e-10
862	5	103788461	104850490	2177	153	BIP2021	0.000184759	0.000138009
862	5	103788461	104850490	2177	153	LBD2020	0.000157123	0.322229
862	5	103788461	104850490	2177	153	MDD2019	0.000204971	2.86045e-07
862	5	103788461	104850490	2177	153	PD2019.meta5.ex23andMe	0.000686144	3.96078e-33
862	5	103788461	104850490	2177	153	SCZ2018	0.000141887	0.187726
891	5	136949854	139408116	2582	255	AD2019	0.000685941	4.71332e-23
891	5	136949854	139408116	2582	255	BIP2021	0.000373594	1.63607e-09
891	5	136949854	139408116	2582	255	LBD2020	0.00932003	0.000342981
891	5	136949854	139408116	2582	255	MDD2019	0.000181016	0.000123614
891	5	136949854	139408116	2582	255	PD2019.meta5.ex23andMe	0.000320142	1.06019e-08
891	5	136949854	139408116	2582	255	SCZ2018	0.00200255	7.63681e-15
901	5	151892618	152878627	1728	152	AD2019	0.000176218	0.000112896
901	5	151892618	152878627	1728	152	BIP2021	0.00011215	0.00511642
901	5	151892618	152878627	1728	152	LBD2020	0.00573268	0.00450006
901	5	151892618	152878627	1728	152	MDD2019	9.96474e-05	0.00380827
901	5	151892618	152878627	1728	152	PD2019.meta5.ex23andMe	0.000470648	2.67538e-19
901	5	151892618	152878627	1728	152	SCZ2018	0.00174303	5.05859e-16
902	5	152878628	153734494	2104	163	AD2019	0.000468612	3.77941e-16
902	5	152878628	153734494	2104	163	BIP2021	0.000242764	1.33303e-06
902	5	152878628	153734494	2104	163	LBD2020	0.00118651	0.198719
902	5	152878628	153734494	2104	163	MDD2019	0.000104086	0.00356224
902	5	152878628	153734494	2104	163	PD2019.meta5.ex23andMe	0.000138618	0.00228988
902	5	152878628	153734494	2104	163	SCZ2018	0.0015857	1.4787e-13
913	5	163781269	165289211	2606	280	AD2019	0.00151039	4.45905e-66
913	5	163781269	165289211	2606	280	BIP2021	0.000215914	0.000204562
913	5	163781269	165289211	2606	280	LBD2020	0.00810954	0.000114046
913	5	163781269	165289211	2606	280	MDD2019	0.000196385	6.32529e-05
913	5	163781269	165289211	2606	280	PD2019.meta5.ex23andMe	0.00163443	2.49165e-86
913	5	163781269	165289211	2606	280	SCZ2018	0.00132319	1.02292e-07
916	5	168342744	169506966	2796	291	AD2019	0.000496646	7.58836e-14
916	5	168342744	169506966	2796	291	BIP2021	0.000503835	1.10734e-11
916	5	168342744	169506966	2796	291	LBD2020	0.00167029	0.117891
916	5	168342744	169506966	2796	291	MDD2019	3.04496e-05	0.24991
916	5	168342744	169506966	2796	291	PD2019.meta5.ex23andMe	0.000903504	5.39613e-40
916	5	168342744	169506966	2796	291	SCZ2018	0.000626062	0.00385979
949	6	24950380	25684629	1939	194	AD2019	0.00071839	4.28502e-27
949	6	24950380	25684629	1939	194	BIP2021	0.000260987	1.62535e-06
949	6	24950380	25684629	1939	194	LBD2020	0.00595753	0.00693505
949	6	24950380	25684629	1939	194	MDD2019	2.06408e-06	0.465652
949	6	24950380	25684629	1939	194	PD2019.meta5.ex23andMe	0.000544202	1.1272e-26
949	6	24950380	25684629	1939	194	SCZ2018	0.00149945	6.10105e-11
950	6	25684630	26396200	1476	111	AD2019	0.000117529	0.00132173
950	6	25684630	26396200	1476	111	BIP2021	0.000267996	6.0275e-09
950	6	25684630	26396200	1476	111	MDD2019	0.000114541	0.000382866
950	6	25684630	26396200	1476	111	PD2019.meta5.ex23andMe	0.000352793	1.56744e-15
950	6	25684630	26396200	1476	111	SCZ2018	0.00197176	1.92141e-21
951	6	26396201	27261035	1087	80	AD2019	0.000181628	4.66699e-07
951	6	26396201	27261035	1087	80	BIP2021	0.000293326	3.78064e-11
951	6	26396201	27261035	1087	80	MDD2019	0.000245032	9.56935e-13
951	6	26396201	27261035	1087	80	PD2019.meta5.ex23andMe	0.000247999	1.3902e-12
951	6	26396201	27261035	1087	80	SCZ2018	0.00294878	2.60235e-41
952	6	27261036	28666364	1783	100	AD2019	0.000229141	2.71235e-07
952	6	27261036	28666364	1783	100	BIP2021	0.000297611	1.7722e-10
952	6	27261036	28666364	1783	100	LBD2020	0.000594294	0.0436862
952	6	27261036	28666364	1783	100	MDD2019	0.000264215	1.79732e-12
952	6	27261036	28666364	1783	100	PD2019.meta5.ex23andMe	0.000251524	1.38493e-12
952	6	27261036	28666364	1783	100	SCZ2018	0.00310012	1.53133e-40
953	6	28666365	29529755	6	3	AD2019	1.45671e-05	0.0264717
953	6	28666365	29529755	6	3	BIP2021	4.54966e-05	0.000131026
953	6	28666365	29529755	6	3	MDD2019	7.63694e-05	4.94289e-09
953	6	28666365	29529755	6	3	SCZ2018	0.00017395	9.27709e-05
954	6	29529756	29833843	29	9	AD2019	3.01343e-05	0.00961824
954	6	29529756	29833843	29	9	BIP2021	3.94649e-05	0.00299863
954	6	29529756	29833843	29	9	LBD2020	0.0011171	0.0541904
954	6	29529756	29833843	29	9	MDD2019	9.5807e-06	0.127137
954	6	29529756	29833843	29	9	SCZ2018	0.000882878	8.7712e-18
957	6	30715007	31106493	14	5	AD2019	1.84185e-05	0.0244961
957	6	30715007	31106493	14	5	BIP2021	8.97125e-06	0.142049
957	6	30715007	31106493	14	5	MDD2019	1.13239e-06	0.345588
957	6	30715007	31106493	14	5	SCZ2018	0.000113329	0.00433747
958	6	31106494	31250556	3	3	AD2019	6.5984e-06	0.166235
958	6	31106494	31250556	3	3	BIP2021	1.77062e-06	0.283754
958	6	31106494	31250556	3	3	LBD2020	0.00135212	0.0080982
958	6	31106494	31250556	3	3	PD2019.meta5.ex23andMe	2.28985e-06	0.249504
960	6	31320269	31427209	34	14	AD2019	3.12114e-05	0.0210152
960	6	31320269	31427209	34	14	BIP2021	8.17665e-05	0.000101751
960	6	31320269	31427209	34	14	LBD2020	0.000170432	0.362402
960	6	31320269	31427209	34	14	MDD2019	8.0476e-05	1.14495e-06
960	6	31320269	31427209	34	14	SCZ2018	0.000674668	3.62838e-12
961	6	31427210	32208901	66	20	AD2019	0.000153699	1.66509e-09
961	6	31427210	32208901	66	20	BIP2021	0.000121544	1.93588e-06
961	6	31427210	32208901	66	20	LBD2020	0.00197119	0.0309708
961	6	31427210	32208901	66	20	MDD2019	9.3367e-05	5.54957e-07
961	6	31427210	32208901	66	20	PD2019.meta5.ex23andMe	0.000136831	7.49549e-11
961	6	31427210	32208901	66	20	SCZ2018	0.000731347	3.88265e-12
964	6	32539568	32586784	3	3	AD2019	0.00011123	7.73532e-11
964	6	32539568	32586784	3	3	BIP2021	5.97876e-06	0.153952
964	6	32539568	32586784	3	3	LBD2020	0.000918752	0.0276795
964	6	32539568	32586784	3	3	MDD2019	6.89882e-06	0.0908416
964	6	32539568	32586784	3	3	PD2019.meta5.ex23andMe	7.9136e-05	5.20033e-09
964	6	32539568	32586784	3	3	SCZ2018	0.000210914	1.37548e-05
965	6	32586785	32629239	3	3	AD2019	3.40254e-05	0.000583144
965	6	32586785	32629239	3	3	BIP2021	1.32434e-05	0.0381007
965	6	32586785	32629239	3	3	SCZ2018	0.000203632	2.05131e-05
967	6	32682214	32897998	5	4	AD2019	1.74401e-05	0.0208926
967	6	32682214	32897998	5	4	BIP2021	1.17467e-05	0.0791399
967	6	32682214	32897998	5	4	LBD2020	0.000228056	0.235369
967	6	32682214	32897998	5	4	MDD2019	1.21615e-05	0.0386933
967	6	32682214	32897998	5	4	PD2019.meta5.ex23andMe	6.07624e-06	0.140734
967	6	32682214	32897998	5	4	SCZ2018	0.000158787	0.000318152
968	6	32897999	33194975	15	9	AD2019	1.19722e-05	0.176484
968	6	32897999	33194975	15	9	BIP2021	1.28535e-05	0.132493
968	6	32897999	33194975	15	9	LBD2020	0.00037749	0.233045
969	6	33194976	33864262	1335	160	AD2019	0.000404606	7.89588e-14
969	6	33194976	33864262	1335	160	BIP2021	0.000234233	1.66299e-06
969	6	33194976	33864262	1335	160	MDD2019	8.74113e-05	0.0106033
969	6	33194976	33864262	1335	160	PD2019.meta5.ex23andMe	0.000420069	2.9747e-19
969	6	33194976	33864262	1335	160	SCZ2018	0.00109641	3.07089e-08
976	6	40778402	42103738	2727	308	AD2019	0.000990606	2.20769e-35
976	6	40778402	42103738	2727	308	BIP2021	0.000103955	0.0333455
976	6	40778402	42103738	2727	308	LBD2020	0.0177039	3.49291e-09
976	6	40778402	42103738	2727	308	MDD2019	7.57377e-05	0.0594217
976	6	40778402	42103738	2727	308	PD2019.meta5.ex23andMe	0.00130642	4.2504e-62
976	6	40778402	42103738	2727	308	SCZ2018	0.00141041	6.98877e-08
982	6	47313444	48393981	2333	185	AD2019	0.00065035	1.02518e-25
982	6	47313444	48393981	2333	185	BIP2021	6.30425e-05	0.0698607
982	6	47313444	48393981	2333	185	LBD2020	0.00564509	0.00819791
982	6	47313444	48393981	2333	185	MDD2019	4.23606e-05	0.127705
982	6	47313444	48393981	2333	185	PD2019.meta5.ex23andMe	0.00102552	3.93967e-62
982	6	47313444	48393981	2333	185	SCZ2018	0.000188851	0.140074
998	6	66445496	67036787	1856	91	AD2019	1.85633e-05	0.260879
998	6	66445496	67036787	1856	91	BIP2021	4.94868e-05	0.053919
998	6	66445496	67036787	1856	91	MDD2019	0.000151865	2.04552e-06
1005	6	72290724	73170168	1966	156	AD2019	0.000368811	6.44057e-13
1005	6	72290724	73170168	1966	156	BIP2021	0.000261503	1.69199e-07
1005	6	72290724	73170168	1966	156	LBD2020	0.00404179	0.0269051
1005	6	72290724	73170168	1966	156	MDD2019	2.70998e-05	0.204914
1005	6	72290724	73170168	1966	156	PD2019.meta5.ex23andMe	0.000511124	6.27465e-24
1005	6	72290724	73170168	1966	156	SCZ2018	0.000581501	0.000686598
1006	6	73170169	74401506	2336	219	AD2019	0.000980831	7.31016e-43
1006	6	73170169	74401506	2336	219	BIP2021	0.000195729	0.000325083
1006	6	73170169	74401506	2336	219	LBD2020	0.0103396	0.00034891
1006	6	73170169	74401506	2336	219	MDD2019	0.000149057	0.000568705
1006	6	73170169	74401506	2336	219	PD2019.meta5.ex23andMe	0.001521	6.20303e-88
1006	6	73170169	74401506	2336	219	SCZ2018	0.00101881	3.17003e-06
1016	6	83571954	85038134	1781	204	AD2019	0.000245913	4.14567e-06
1016	6	83571954	85038134	1781	204	BIP2021	0.000191648	0.000355558
1016	6	83571954	85038134	1781	204	LBD2020	0.00841932	0.00196773
1016	6	83571954	85038134	1781	204	MDD2019	3.3161e-05	0.195707
1016	6	83571954	85038134	1781	204	PD2019.meta5.ex23andMe	0.000496263	2.83227e-19
1016	6	83571954	85038134	1781	204	SCZ2018	0.00175925	5.36163e-14
1025	6	92953799	93696825	1746	155	AD2019	9.53046e-05	0.0131667
1025	6	92953799	93696825	1746	155	BIP2021	0.000197158	2.25994e-05
1025	6	92953799	93696825	1746	155	LBD2020	0.00224034	0.149346
1025	6	92953799	93696825	1746	155	MDD2019	3.76885e-05	0.137971
1025	6	92953799	93696825	1746	155	PD2019.meta5.ex23andMe	0.000494031	5.88198e-20
1025	6	92953799	93696825	1746	155	SCZ2018	0.000757307	2.5576e-05
1029	6	98173004	99678876	2461	226	AD2019	0.000545262	5.47796e-17
1029	6	98173004	99678876	2461	226	BIP2021	0.000338548	5.09637e-09
1029	6	98173004	99678876	2461	226	LBD2020	0.0125826	2.6008e-05
1029	6	98173004	99678876	2461	226	MDD2019	0.000162295	0.000248671
1029	6	98173004	99678876	2461	226	PD2019.meta5.ex23andMe	0.000823514	7.95083e-35
1029	6	98173004	99678876	2461	226	SCZ2018	0.000832562	9.05075e-05
1043	6	113705004	115062811	2359	213	AD2019	0.00037477	4.8513e-11
1043	6	113705004	115062811	2359	213	BIP2021	0.000174101	0.000625859
1043	6	113705004	115062811	2359	213	LBD2020	0.00595505	0.00647396
1043	6	113705004	115062811	2359	213	MDD2019	0.000129013	0.00172089
1043	6	113705004	115062811	2359	213	PD2019.meta5.ex23andMe	0.000422056	3.62909e-17
1043	6	113705004	115062811	2359	213	SCZ2018	0.000674627	0.000643805
1055	6	127545460	128763380	1942	190	AD2019	0.00109561	1.31278e-51
1055	6	127545460	128763380	1942	190	BIP2021	0.000285755	3.87772e-07
1055	6	127545460	128763380	1942	190	LBD2020	0.00502263	0.00296642
1055	6	127545460	128763380	1942	190	MDD2019	7.51956e-05	0.0299396
1055	6	127545460	128763380	1942	190	PD2019.meta5.ex23andMe	0.000555058	2.47606e-25
1055	6	127545460	128763380	1942	190	SCZ2018	0.000243109	0.0928154
1066	6	141449454	143083347	2537	206	AD2019	0.000165564	0.000707834
1066	6	141449454	143083347	2537	206	BIP2021	2.42796e-06	0.437274
1066	6	141449454	143083347	2537	206	LBD2020	0.00321754	0.0483696
1066	6	141449454	143083347	2537	206	MDD2019	0.00017677	4.68495e-05
1066	6	141449454	143083347	2537	206	PD2019.meta5.ex23andMe	0.000220826	2.27859e-06
1066	6	141449454	143083347	2537	206	SCZ2018	0.000775551	0.000140108
1067	6	143083348	144791455	2907	311	AD2019	0.00122495	3.37979e-49
1067	6	143083348	144791455	2907	311	BIP2021	0.000159837	0.00437327
1067	6	143083348	144791455	2907	311	LBD2020	0.00562918	0.0062079
1067	6	143083348	144791455	2907	311	MDD2019	0.000157833	0.00133692
1067	6	143083348	144791455	2907	311	PD2019.meta5.ex23andMe	0.0014888	1.53221e-79
1067	6	143083348	144791455	2907	311	SCZ2018	0.0012194	1.23943e-06
1075	6	152376500	153082361	1827	210	AD2019	0.000700599	1.94751e-26
1075	6	152376500	153082361	1827	210	BIP2021	0.000434791	1.1378e-12
1075	6	152376500	153082361	1827	210	LBD2020	0.00916437	0.000613372
1075	6	152376500	153082361	1827	210	MDD2019	0.000161398	0.000178643
1075	6	152376500	153082361	1827	210	PD2019.meta5.ex23andMe	0.000695213	1.61368e-33
1075	6	152376500	153082361	1827	210	SCZ2018	0.000652613	0.00109409
1088	6	164687463	165835953	3257	244	AD2019	0.000674664	1.0878e-23
1088	6	164687463	165835953	3257	244	BIP2021	0.000414246	8.56073e-11
1088	6	164687463	165835953	3257	244	LBD2020	0.0125744	2.47328e-05
1088	6	164687463	165835953	3257	244	MDD2019	0.000192	3.92853e-05
1088	6	164687463	165835953	3257	244	PD2019.meta5.ex23andMe	0.000572785	7.76332e-22
1088	6	164687463	165835953	3257	244	SCZ2018	0.000818534	0.00015533
1090	6	166853326	167714865	2413	249	AD2019	0.00111222	9.66282e-45
1090	6	166853326	167714865	2413	249	BIP2021	0.000480417	1.69248e-12
1090	6	166853326	167714865	2413	249	LBD2020	0.00222451	0.122034
1090	6	166853326	167714865	2413	249	MDD2019	0.000255656	2.47601e-07
1090	6	166853326	167714865	2413	249	PD2019.meta5.ex23andMe	0.00181651	4.23918e-119
1090	6	166853326	167714865	2413	249	SCZ2018	0.00109565	2.08883e-06
1096	7	1366973	2473749	2546	237	AD2019	0.000644746	4.35741e-22
1096	7	1366973	2473749	2546	237	BIP2021	0.00017927	0.00150141
1096	7	1366973	2473749	2546	237	LBD2020	0.00295509	0.0823999
1096	7	1366973	2473749	2546	237	MDD2019	0.000151767	0.000597545
1096	7	1366973	2473749	2546	237	PD2019.meta5.ex23andMe	0.00131232	1.80169e-72
1096	7	1366973	2473749	2546	237	SCZ2018	0.00125612	5.95214e-08
1109	7	11232448	11855413	1891	237	AD2019	0.00146414	5.09008e-68
1109	7	11232448	11855413	1891	237	BIP2021	0.000359186	1.14346e-08
1109	7	11232448	11855413	1891	237	LBD2020	0.0143859	2.27059e-06
1109	7	11232448	11855413	1891	237	MDD2019	0.000175503	0.000122933
1109	7	11232448	11855413	1891	237	PD2019.meta5.ex23andMe	0.00263691	1.74619e-184
1109	7	11232448	11855413	1891	237	SCZ2018	0.000722325	0.00049925
1110	7	11855414	12694915	2941	199	AD2019	0.000287765	9.17918e-08
1110	7	11855414	12694915	2941	199	BIP2021	0.000185745	0.00026984
1110	7	11855414	12694915	2941	199	LBD2020	0.00256412	0.096894
1110	7	11855414	12694915	2941	199	MDD2019	0.000174896	4.20465e-05
1110	7	11855414	12694915	2941	199	PD2019.meta5.ex23andMe	0.000273282	2.31303e-08
1110	7	11855414	12694915	2941	199	SCZ2018	0.000356027	0.0326798
1120	7	21390645	22165060	2314	297	AD2019	0.00117255	4.8835e-43
1120	7	21390645	22165060	2314	297	BIP2021	0.000180514	0.00405918
1120	7	21390645	22165060	2314	297	LBD2020	0.0128001	1.39352e-05
1120	7	21390645	22165060	2314	297	MDD2019	0.000117412	0.00916604
1120	7	21390645	22165060	2314	297	PD2019.meta5.ex23andMe	0.00064718	5.89526e-23
1120	7	21390645	22165060	2314	297	SCZ2018	0.00150916	4.84423e-09
1122	7	23106681	24151099	2083	198	AD2019	0.000210924	1.21795e-05
1122	7	23106681	24151099	2083	198	BIP2021	0.00031963	1.51683e-08
1122	7	23106681	24151099	2083	198	LBD2020	0.0084854	0.00124369
1122	7	23106681	24151099	2083	198	MDD2019	0.000111495	0.00414075
1122	7	23106681	24151099	2083	198	PD2019.meta5.ex23andMe	0.000979116	2.31015e-54
1122	7	23106681	24151099	2083	198	SCZ2018	0.000993036	2.56847e-06
1123	7	24151100	24894119	2065	192	AD2019	0.000137042	0.00292091
1123	7	24151100	24894119	2065	192	BIP2021	0.000165783	0.0005005
1123	7	24151100	24894119	2065	192	LBD2020	0.000582285	0.274624
1123	7	24151100	24894119	2065	192	MDD2019	8.08679e-05	0.022619
1123	7	24151100	24894119	2065	192	PD2019.meta5.ex23andMe	0.00091231	2.03008e-49
1123	7	24151100	24894119	2065	192	SCZ2018	0.00079789	5.45921e-05
1135	7	37981937	38966483	2784	230	AD2019	0.000464952	6.83898e-14
1135	7	37981937	38966483	2784	230	BIP2021	0	0.466693
1135	7	37981937	38966483	2784	230	LBD2020	0.011609	8.07272e-05
1135	7	37981937	38966483	2784	230	MDD2019	8.1252e-05	0.0288445
1135	7	37981937	38966483	2784	230	PD2019.meta5.ex23andMe	0.00209321	2.46336e-140
1135	7	37981937	38966483	2784	230	SCZ2018	0.000590626	0.00308745
1172	7	81533567	82759283	2611	253	AD2019	0.0019221	5.13633e-100
1172	7	81533567	82759283	2611	253	BIP2021	0.00040878	1.96021e-09
1172	7	81533567	82759283	2611	253	LBD2020	0.0106427	0.000245196
1172	7	81533567	82759283	2611	253	MDD2019	0.000319356	6.60151e-10
1172	7	81533567	82759283	2611	253	PD2019.meta5.ex23andMe	0.00170162	1.4881e-92
1172	7	81533567	82759283	2611	253	SCZ2018	0.00074053	0.000674245
1175	7	85356716	86446538	2290	132	AD2019	0.000519564	1.14684e-21
1175	7	85356716	86446538	2290	132	BIP2021	4.34906e-05	0.134093
1175	7	85356716	86446538	2290	132	LBD2020	0.00344797	0.0691364
1175	7	85356716	86446538	2290	132	MDD2019	4.83858e-05	0.0681516
1175	7	85356716	86446538	2290	132	PD2019.meta5.ex23andMe	0.000402961	6.70222e-16
1175	7	85356716	86446538	2290	132	SCZ2018	0.000846828	2.41107e-06
1176	7	86446539	87836641	2186	199	AD2019	0.00149093	2.71392e-75
1176	7	86446539	87836641	2186	199	BIP2021	8.06572e-05	0.0517267
1176	7	86446539	87836641	2186	199	MDD2019	0.000132332	0.00114593
1176	7	86446539	87836641	2186	199	PD2019.meta5.ex23andMe	0.000391103	1.55743e-15
1176	7	86446539	87836641	2186	199	SCZ2018	0.00179425	3.18462e-14
1186	7	99465541	100849307	1822	223	AD2019	0.00220163	2.9801e-122
1186	7	99465541	100849307	1822	223	BIP2021	0.000402761	1.52629e-10
1186	7	99465541	100849307	1822	223	LBD2020	0	0.277412
1186	7	99465541	100849307	1822	223	MDD2019	7.09634e-05	0.0496804
1186	7	99465541	100849307	1822	223	PD2019.meta5.ex23andMe	0.00117634	5.37452e-69
1186	7	99465541	100849307	1822	223	SCZ2018	0.000732389	0.000343145
1190	7	104109232	105312563	1959	232	AD2019	0.000511723	1.98435e-16
1190	7	104109232	105312563	1959	232	BIP2021	0.000410723	3.22706e-11
1190	7	104109232	105312563	1959	232	LBD2020	0.00407258	0.0228061
1190	7	104109232	105312563	1959	232	MDD2019	0.000234422	8.61201e-07
1190	7	104109232	105312563	1959	232	PD2019.meta5.ex23andMe	0.000901582	2.43985e-51
1190	7	104109232	105312563	1959	232	SCZ2018	0.00191409	1.25554e-14
1194	7	109095559	110479479	2492	251	AD2019	0.000709988	3.81374e-24
1194	7	109095559	110479479	2492	251	BIP2021	0.000472834	1.46047e-12
1194	7	109095559	110479479	2492	251	LBD2020	0.00760618	0.00391589
1194	7	109095559	110479479	2492	251	MDD2019	0.000260266	1.87578e-07
1194	7	109095559	110479479	2492	251	PD2019.meta5.ex23andMe	0.000954004	1.98991e-45
1194	7	109095559	110479479	2492	251	SCZ2018	0.00167783	1.13977e-11
1195	7	110479480	111795299	1652	217	AD2019	0.000386804	5.30462e-11
1195	7	110479480	111795299	1652	217	BIP2021	0.000146382	0.0030946
1195	7	110479480	111795299	1652	217	LBD2020	0.0117236	5.84944e-05
1195	7	110479480	111795299	1652	217	MDD2019	0.000217199	2.00478e-06
1195	7	110479480	111795299	1652	217	PD2019.meta5.ex23andMe	0.00126948	7.34244e-73
1195	7	110479480	111795299	1652	217	SCZ2018	0.00106892	7.99213e-07
1199	7	116835337	118342090	2307	184	AD2019	0.000826277	8.34593e-37
1199	7	116835337	118342090	2307	184	BIP2021	0.000405567	4.03048e-13
1199	7	116835337	118342090	2307	184	LBD2020	0	0.355137
1199	7	116835337	118342090	2307	184	MDD2019	6.0158e-05	0.0593536
1199	7	116835337	118342090	2307	184	PD2019.meta5.ex23andMe	0.000534629	4.28785e-23
1199	7	116835337	118342090	2307	184	SCZ2018	0	0.469671
1209	7	130418705	131856481	2766	326	AD2019	0.00160056	3.4208e-68
1209	7	130418705	131856481	2766	326	BIP2021	0.00074637	6.43855e-23
1209	7	130418705	131856481	2766	326	LBD2020	0.0147643	5.15793e-06
1209	7	130418705	131856481	2766	326	MDD2019	0.000275516	7.66885e-07
1209	7	130418705	131856481	2766	326	PD2019.meta5.ex23andMe	0.00212353	2.7574e-126
1209	7	130418705	131856481	2766	326	SCZ2018	0.00217633	1.63901e-14
1210	7	131856482	133807216	2988	275	AD2019	0.000697561	6.02146e-23
1210	7	131856482	133807216	2988	275	BIP2021	0.000293146	2.13918e-06
1210	7	131856482	133807216	2988	275	LBD2020	0.00993796	0.000905604
1210	7	131856482	133807216	2988	275	MDD2019	0.000239263	2.31645e-06
1210	7	131856482	133807216	2988	275	PD2019.meta5.ex23andMe	0.000815049	8.71141e-34
1210	7	131856482	133807216	2988	275	SCZ2018	0.00100521	1.6174e-05
1213	7	136113468	137657459	2582	256	AD2019	0.000634178	5.15335e-20
1213	7	136113468	137657459	2582	256	BIP2021	0.000373956	5.92618e-09
1213	7	136113468	137657459	2582	256	LBD2020	0.0153623	1.50676e-06
1213	7	136113468	137657459	2582	256	MDD2019	0.000175978	0.000169044
1213	7	136113468	137657459	2582	256	PD2019.meta5.ex23andMe	0.000716817	4.66811e-29
1213	7	136113468	137657459	2582	256	SCZ2018	0.00146593	1.83581e-09
1216	7	140217631	142098979	2696	261	AD2019	0.00161142	4.24873e-72
1216	7	140217631	142098979	2696	261	BIP2021	0.000275558	5.06962e-06
1216	7	140217631	142098979	2696	261	LBD2020	0.0138472	5.50487e-06
1216	7	140217631	142098979	2696	261	MDD2019	0.000171165	0.000304203
1216	7	140217631	142098979	2696	261	PD2019.meta5.ex23andMe	0.00138032	1.06888e-75
1216	7	140217631	142098979	2696	261	SCZ2018	0.00132763	4.56663e-08
1217	7	142098980	144324464	2693	237	AD2019	0.00108073	2.62767e-46
1217	7	142098980	144324464	2693	237	BIP2021	4.19344e-05	0.185942
1217	7	142098980	144324464	2693	237	LBD2020	0.0109114	7.10551e-05
1217	7	142098980	144324464	2693	237	MDD2019	0.00018952	3.3461e-05
1217	7	142098980	144324464	2693	237	PD2019.meta5.ex23andMe	0.00127829	9.80502e-65
1217	7	142098980	144324464	2693	237	SCZ2018	0.000580921	0.00343254
1219	7	145415776	146574327	2313	191	AD2019	0.00110221	1.83378e-49
1219	7	145415776	146574327	2313	191	BIP2021	0.000114148	0.0110847
1219	7	145415776	146574327	2313	191	LBD2020	0.0043369	0.0571966
1219	7	145415776	146574327	2313	191	PD2019.meta5.ex23andMe	0.000834295	6.57317e-44
1219	7	145415776	146574327	2313	191	SCZ2018	0.000229135	0.0938228
1240	8	3787249	4273083	2555	303	AD2019	0.000783124	5.51763e-26
1240	8	3787249	4273083	2555	303	BIP2021	0.000330395	1.28727e-06
1240	8	3787249	4273083	2555	303	LBD2020	0.00843012	0.00072844
1240	8	3787249	4273083	2555	303	MDD2019	6.2316e-05	0.101588
1240	8	3787249	4273083	2555	303	PD2019.meta5.ex23andMe	0.00127334	3.15436e-67
1240	8	3787249	4273083	2555	303	SCZ2018	0.00108575	6.24613e-06
1248	8	9167796	9835863	1550	176	AD2019	0.000211943	2.15084e-05
1248	8	9167796	9835863	1550	176	BIP2021	0.000312189	3.30314e-09
1248	8	9167796	9835863	1550	176	LBD2020	0.00704405	0.00348302
1248	8	9167796	9835863	1550	176	MDD2019	8.28826e-05	0.0163697
1248	8	9167796	9835863	1550	176	PD2019.meta5.ex23andMe	0.00103962	6.25149e-51
1248	8	9167796	9835863	1550	176	SCZ2018	0.00061681	0.000666269
1249	8	9835864	10478851	1947	247	AD2019	0.00104096	6.1918e-43
1249	8	9835864	10478851	1947	247	BIP2021	0.000269425	3.1527e-06
1249	8	9835864	10478851	1947	247	LBD2020	0.00556486	0.0140458
1249	8	9835864	10478851	1947	247	MDD2019	0.000110121	0.00865083
1249	8	9835864	10478851	1947	247	PD2019.meta5.ex23andMe	0.000726917	1.73114e-30
1249	8	9835864	10478851	1947	247	SCZ2018	0.000553964	0.00582955
1259	8	15999329	16988030	2176	240	AD2019	0.00130114	6.22837e-64
1259	8	15999329	16988030	2176	240	BIP2021	0.000153121	0.00719115
1259	8	15999329	16988030	2176	240	MDD2019	9.09727e-05	0.0212953
1259	8	15999329	16988030	2176	240	PD2019.meta5.ex23andMe	0.00206673	2.94063e-130
1259	8	15999329	16988030	2176	240	SCZ2018	0.000461896	0.0146048
1262	8	17947005	18668609	2557	257	AD2019	0.000555133	1.37564e-16
1262	8	17947005	18668609	2557	257	BIP2021	0.000160442	0.00356978
1262	8	17947005	18668609	2557	257	LBD2020	0.00642642	0.00918213
1262	8	17947005	18668609	2557	257	MDD2019	0.000128151	0.00338432
1262	8	17947005	18668609	2557	257	PD2019.meta5.ex23andMe	0.000499301	1.6837e-17
1262	8	17947005	18668609	2557	257	SCZ2018	0.000653177	0.00213723
1271	8	25859278	26679135	2271	233	AD2019	0.00030966	1.07509e-07
1271	8	25859278	26679135	2271	233	BIP2021	0.000243756	7.99921e-06
1271	8	25859278	26679135	2271	233	LBD2020	0.00501292	0.0189079
1271	8	25859278	26679135	2271	233	MDD2019	0.000181	6.49885e-05
1271	8	25859278	26679135	2271	233	PD2019.meta5.ex23andMe	0.000559966	1.41496e-20
1271	8	25859278	26679135	2271	233	SCZ2018	0.000979043	6.51684e-06
1272	8	26679136	27406511	1668	170	AD2019	0.000484833	2.60425e-17
1272	8	26679136	27406511	1668	170	BIP2021	0.000175931	0.000275883
1272	8	26679136	27406511	1668	170	LBD2020	0.00867556	0.00027265
1272	8	26679136	27406511	1668	170	MDD2019	5.13248e-05	0.0779071
1272	8	26679136	27406511	1668	170	PD2019.meta5.ex23andMe	0.000718462	8.86451e-39
1272	8	26679136	27406511	1668	170	SCZ2018	0.00085181	8.60224e-06
1273	8	27406512	28344176	1818	237	AD2019	0.00193554	1.17591e-105
1273	8	27406512	28344176	1818	237	BIP2021	0.000421444	2.58614e-11
1273	8	27406512	28344176	1818	237	LBD2020	0.00581959	0.0143544
1273	8	27406512	28344176	1818	237	MDD2019	0.000155486	0.000519892
1273	8	27406512	28344176	1818	237	PD2019.meta5.ex23andMe	0.00172614	1.69149e-109
1273	8	27406512	28344176	1818	237	SCZ2018	0.00150562	2.6509e-10
1278	8	33982538	34792220	1708	97	AD2019	6.25661e-06	0.392133
1278	8	33982538	34792220	1708	97	BIP2021	0.000134892	0.000557578
1278	8	33982538	34792220	1708	97	LBD2020	0.00140167	0.206787
1278	8	33982538	34792220	1708	97	MDD2019	4.66204e-05	0.0504684
1278	8	33982538	34792220	1708	97	PD2019.meta5.ex23andMe	0.000410371	7.01147e-20
1278	8	33982538	34792220	1708	97	SCZ2018	0.000604775	5.29275e-05
1280	8	36641175	38803980	2788	333	AD2019	0.00107232	4.7187e-37
1280	8	36641175	38803980	2788	333	BIP2021	0.000451124	2.47599e-10
1280	8	36641175	38803980	2788	333	LBD2020	0.00323007	0.0747363
1280	8	36641175	38803980	2788	333	MDD2019	0.00013708	0.00531757
1280	8	36641175	38803980	2788	333	PD2019.meta5.ex23andMe	0.00212428	7.47755e-130
1280	8	36641175	38803980	2788	333	SCZ2018	0.00142597	1.37673e-07
1297	8	60476249	61324889	1545	129	AD2019	0.000286075	3.63634e-10
1297	8	60476249	61324889	1545	129	BIP2021	5.95934e-05	0.0607307
1297	8	60476249	61324889	1545	129	LBD2020	0	0.404384
1297	8	60476249	61324889	1545	129	MDD2019	4.51452e-05	0.0825793
1297	8	60476249	61324889	1545	129	PD2019.meta5.ex23andMe	0.000385877	1.34136e-16
1297	8	60476249	61324889	1545	129	SCZ2018	0.000894366	3.99952e-07
1321	8	89081178	90364149	2490	170	AD2019	0.000269429	1.11261e-07
1321	8	89081178	90364149	2490	170	BIP2021	2.91085e-05	0.208002
1321	8	89081178	90364149	2490	170	LBD2020	0.00818152	0.000254616
1321	8	89081178	90364149	2490	170	MDD2019	3.91209e-06	0.430062
1321	8	89081178	90364149	2490	170	PD2019.meta5.ex23andMe	0.000994971	1.31613e-56
1321	8	89081178	90364149	2490	170	SCZ2018	0.00053885	0.00176487
1339	8	111207350	112601513	1911	129	AD2019	0.000585026	2.14499e-25
1339	8	111207350	112601513	1911	129	BIP2021	7.67032e-05	0.0229756
1339	8	111207350	112601513	1911	129	LBD2020	0.00574958	0.00808013
1339	8	111207350	112601513	1911	129	PD2019.meta5.ex23andMe	0.000879337	7.51538e-55
1339	8	111207350	112601513	1911	129	SCZ2018	0.00103685	1.16569e-08
1367	8	142611890	143611461	2080	243	AD2019	0.00210251	1.93032e-110
1367	8	142611890	143611461	2080	243	BIP2021	0.000215695	8.16352e-05
1367	8	142611890	143611461	2080	243	LBD2020	0	0.333257
1367	8	142611890	143611461	2080	243	MDD2019	0.000175993	0.000127387
1367	8	142611890	143611461	2080	243	PD2019.meta5.ex23andMe	0.00352572	1.50402e-261
1367	8	142611890	143611461	2080	243	SCZ2018	0.00230164	1.30773e-18
1369	8	144934289	146303787	1151	149	AD2019	0.00103757	8.11326e-51
1369	8	144934289	146303787	1151	149	BIP2021	0.00033937	2.1828e-10
1369	8	144934289	146303787	1151	149	LBD2020	0.0061339	0.00500796
1369	8	144934289	146303787	1151	149	MDD2019	0.000102808	0.00294198
1369	8	144934289	146303787	1151	149	PD2019.meta5.ex23andMe	0.00124771	9.05636e-79
1369	8	144934289	146303787	1151	149	SCZ2018	0.000488424	0.00285464
1384	9	10675475	11270764	1657	171	AD2019	0.00102974	5.96552e-50
1384	9	10675475	11270764	1657	171	BIP2021	0.000222275	7.95759e-05
1384	9	10675475	11270764	1657	171	LBD2020	0	0.431416
1384	9	10675475	11270764	1657	171	MDD2019	6.95577e-05	0.0350418
1384	9	10675475	11270764	1657	171	PD2019.meta5.ex23andMe	0.000951849	5.62366e-52
1384	9	10675475	11270764	1657	171	SCZ2018	0.000186399	0.145526
1385	9	11270765	12044915	2321	113	AD2019	0.000261208	7.72192e-11
1385	9	11270765	12044915	2321	113	BIP2021	3.96421e-05	0.138163
1385	9	11270765	12044915	2321	113	LBD2020	0.000425453	0.342103
1385	9	11270765	12044915	2321	113	MDD2019	9.19947e-05	0.00313534
1385	9	11270765	12044915	2321	113	PD2019.meta5.ex23andMe	5.79788e-05	0.0285267
1385	9	11270765	12044915	2321	113	SCZ2018	0	0.477211
1392	9	16658378	17392382	1865	158	AD2019	0.000655631	1.12549e-27
1392	9	16658378	17392382	1865	158	BIP2021	0.000122879	0.00435957
1392	9	16658378	17392382	1865	158	MDD2019	0.000201961	7.64254e-07
1392	9	16658378	17392382	1865	158	PD2019.meta5.ex23andMe	0.000850139	7.22889e-49
1392	9	16658378	17392382	1865	158	SCZ2018	0.000378448	0.0151616
1401	9	24757730	25957606	2846	287	AD2019	0.00188648	9.4141e-86
1401	9	24757730	25957606	2846	287	BIP2021	0.000145762	0.00811749
1401	9	24757730	25957606	2846	287	LBD2020	0	0.137902
1401	9	24757730	25957606	2846	287	MDD2019	0.000260644	6.70229e-07
1401	9	24757730	25957606	2846	287	PD2019.meta5.ex23andMe	0.0023967	2.11088e-153
1401	9	24757730	25957606	2846	287	SCZ2018	0.000495279	0.0142771
1413	9	36749274	37687112	1848	244	AD2019	0.000663581	2.30863e-23
1413	9	36749274	37687112	1848	244	BIP2021	8.89133e-05	0.0496468
1413	9	36749274	37687112	1848	244	LBD2020	0.00534529	0.0141665
1413	9	36749274	37687112	1848	244	MDD2019	0.000283262	1.32564e-08
1413	9	36749274	37687112	1848	244	PD2019.meta5.ex23andMe	0.00103288	7.67166e-54
1413	9	36749274	37687112	1848	244	SCZ2018	0.000489886	0.0139077
1429	9	83455503	85135751	2890	292	AD2019	0.000268088	1.02704e-05
1429	9	83455503	85135751	2890	292	BIP2021	0.000215004	0.000417013
1429	9	83455503	85135751	2890	292	LBD2020	0.0115142	0.000141834
1429	9	83455503	85135751	2890	292	MDD2019	9.48783e-05	0.0261563
1429	9	83455503	85135751	2890	292	PD2019.meta5.ex23andMe	0.000611071	1.85368e-19
1429	9	83455503	85135751	2890	292	SCZ2018	0.00112615	3.45335e-06
1445	9	100310518	101596750	2758	283	AD2019	0.000921259	3.49797e-34
1445	9	100310518	101596750	2758	283	BIP2021	0.000273485	1.6568e-05
1445	9	100310518	101596750	2758	283	LBD2020	0.0170567	7.88691e-09
1445	9	100310518	101596750	2758	283	MDD2019	0.000110299	0.0120032
1445	9	100310518	101596750	2758	283	PD2019.meta5.ex23andMe	0.000639256	1.35064e-23
1445	9	100310518	101596750	2758	283	SCZ2018	0.00171823	2.34998e-11
1464	9	119001228	119890464	1905	233	AD2019	0.000846184	3.21381e-34
1464	9	119001228	119890464	1905	233	BIP2021	0.000251203	1.30437e-05
1464	9	119001228	119890464	1905	233	LBD2020	0	0.453175
1464	9	119001228	119890464	1905	233	MDD2019	0.000323456	1.192e-10
1464	9	119001228	119890464	1905	233	PD2019.meta5.ex23andMe	0.000685035	1.93701e-27
1464	9	119001228	119890464	1905	233	SCZ2018	0.000468814	0.012537
1498	10	10969482	11856924	1940	276	AD2019	0.00130205	3.61374e-54
1498	10	10969482	11856924	1940	276	BIP2021	0.000304022	1.29232e-06
1498	10	10969482	11856924	1940	276	LBD2020	0.00372317	0.0496703
1498	10	10969482	11856924	1940	276	MDD2019	0.000246106	1.18862e-06
1498	10	10969482	11856924	1940	276	PD2019.meta5.ex23andMe	0.00119096	2.31087e-58
1498	10	10969482	11856924	1940	276	SCZ2018	0.000993935	2.25296e-05
1506	10	18529743	19421514	2334	204	AD2019	0.000857073	3.57451e-35
1506	10	18529743	19421514	2334	204	BIP2021	0.000223327	3.79884e-05
1506	10	18529743	19421514	2334	204	LBD2020	0.00581467	0.00797849
1506	10	18529743	19421514	2334	204	MDD2019	2.0699e-06	0.462248
1506	10	18529743	19421514	2334	204	PD2019.meta5.ex23andMe	0.00117427	1.39333e-61
1506	10	18529743	19421514	2334	204	SCZ2018	0.00111909	2.87165e-07
1543	10	61470384	62626465	2912	228	AD2019	0.000457801	3.52517e-14
1543	10	61470384	62626465	2912	228	BIP2021	0.000367993	4.36486e-10
1543	10	61470384	62626465	2912	228	LBD2020	0.024653	1.03568e-12
1543	10	61470384	62626465	2912	228	MDD2019	0.0001352	0.00164201
1543	10	61470384	62626465	2912	228	PD2019.meta5.ex23andMe	0.000441165	2.00053e-14
1543	10	61470384	62626465	2912	228	SCZ2018	0.000773401	0.000228897
1545	10	64069688	65400431	2737	204	AD2019	0.00047068	3.86328e-15
1545	10	64069688	65400431	2737	204	BIP2021	0.000366229	2.0872e-10
1545	10	64069688	65400431	2737	204	LBD2020	0.0127915	1.73661e-05
1545	10	64069688	65400431	2737	204	MDD2019	0.00015809	0.000174869
1545	10	64069688	65400431	2737	204	PD2019.meta5.ex23andMe	0.000499344	1.87705e-20
1545	10	64069688	65400431	2737	204	SCZ2018	0.00158745	6.15262e-12
1581	10	104206838	106142283	3218	241	AD2019	0.000518044	5.57534e-16
1581	10	104206838	106142283	3218	241	BIP2021	0.000143981	0.00441128
1581	10	104206838	106142283	3218	241	LBD2020	0.010938	0.000229288
1581	10	104206838	106142283	3218	241	MDD2019	0.000228642	1.38496e-06
1581	10	104206838	106142283	3218	241	PD2019.meta5.ex23andMe	0.000600016	1.80649e-24
1581	10	104206838	106142283	3218	241	SCZ2018	0.00202054	4.12494e-15
1582	10	106142284	107877787	3058	228	AD2019	0.000554769	1.22954e-17
1582	10	106142284	107877787	3058	228	BIP2021	0.000277358	2.68716e-06
1582	10	106142284	107877787	3058	228	LBD2020	0.00101547	0.257938
1582	10	106142284	107877787	3058	228	MDD2019	0.000188564	3.42386e-05
1582	10	106142284	107877787	3058	228	PD2019.meta5.ex23andMe	0.00187985	2.16659e-185
1582	10	106142284	107877787	3058	228	SCZ2018	0.00108678	8.87102e-07
1586	10	110358383	112164981	3135	233	AD2019	0.000385043	8.08185e-11
1586	10	110358383	112164981	3135	233	BIP2021	0.000155785	0.0040839
1586	10	110358383	112164981	3135	233	LBD2020	0.00527666	0.00790319
1586	10	110358383	112164981	3135	233	MDD2019	4.30462e-05	0.153542
1586	10	110358383	112164981	3135	233	PD2019.meta5.ex23andMe	0.000410328	2.18473e-14
1586	10	110358383	112164981	3135	233	SCZ2018	5.51883e-05	0.360319
1594	10	120592840	121874445	2791	256	AD2019	0.00081621	1.35575e-30
1594	10	120592840	121874445	2791	256	BIP2021	0.000155559	0.00418211
1594	10	120592840	121874445	2791	256	LBD2020	0.0067654	0.00882448
1594	10	120592840	121874445	2791	256	MDD2019	9.57104e-05	0.0204614
1594	10	120592840	121874445	2791	256	PD2019.meta5.ex23andMe	0.00116581	1.05605e-63
1594	10	120592840	121874445	2791	256	SCZ2018	0.000647342	0.002554
1626	11	13364728	15126767	2775	239	AD2019	0.000670065	6.95067e-24
1626	11	13364728	15126767	2775	239	BIP2021	0.000255798	8.8192e-06
1626	11	13364728	15126767	2775	239	LBD2020	0	0.350984
1626	11	13364728	15126767	2775	239	MDD2019	0.000225153	2.44112e-06
1626	11	13364728	15126767	2775	239	PD2019.meta5.ex23andMe	0.000880767	5.47805e-41
1626	11	13364728	15126767	2775	239	SCZ2018	0.00031986	0.0648008
1636	11	24091273	24892439	2501	207	AD2019	0.000383441	1.32169e-10
1636	11	24091273	24892439	2501	207	BIP2021	7.79928e-05	0.0524223
1636	11	24091273	24892439	2501	207	LBD2020	0.0172053	1.29093e-07
1636	11	24091273	24892439	2501	207	MDD2019	0.000124033	0.00220656
1636	11	24091273	24892439	2501	207	PD2019.meta5.ex23andMe	0.00158385	7.89826e-99
1636	11	24091273	24892439	2501	207	SCZ2018	0.00105552	7.36261e-07
1642	11	29530461	30570129	1907	166	AD2019	0.000194082	2.49923e-05
1642	11	29530461	30570129	1907	166	BIP2021	3.44392e-05	0.21257
1642	11	29530461	30570129	1907	166	LBD2020	0.00280886	0.0698074
1642	11	29530461	30570129	1907	166	MDD2019	0.000119817	0.0012905
1642	11	29530461	30570129	1907	166	PD2019.meta5.ex23andMe	0.00113031	8.01793e-86
1642	11	29530461	30570129	1907	166	SCZ2018	0.000879386	4.67553e-06
1657	11	45019560	46316005	2399	243	AD2019	0.000356221	3.99291e-09
1657	11	45019560	46316005	2399	243	BIP2021	0.000343408	7.56588e-09
1657	11	45019560	46316005	2399	243	LBD2020	0.0019863	0.175242
1657	11	45019560	46316005	2399	243	MDD2019	0.000281175	1.70004e-08
1657	11	45019560	46316005	2399	243	PD2019.meta5.ex23andMe	0.000983178	1.97771e-50
1657	11	45019560	46316005	2399	243	SCZ2018	0.00167716	1.23784e-11
1658	11	46316006	48066366	1592	134	AD2019	6.78357e-05	0.0475748
1658	11	46316006	48066366	1592	134	BIP2021	0.000196985	1.65539e-05
1658	11	46316006	48066366	1592	134	LBD2020	0.00160442	0.181044
1658	11	46316006	48066366	1592	134	MDD2019	0.000136387	0.000123093
1658	11	46316006	48066366	1592	134	PD2019.meta5.ex23andMe	8.56548e-05	0.00780138
1658	11	46316006	48066366	1592	134	SCZ2018	0.00101565	3.4212e-08
1667	11	56623495	57675986	1784	176	AD2019	0.00015904	0.000851156
1667	11	56623495	57675986	1784	176	BIP2021	0.000311781	2.88873e-08
1667	11	56623495	57675986	1784	176	LBD2020	0.00208622	0.173967
1667	11	56623495	57675986	1784	176	MDD2019	0.000222842	2.04718e-07
1667	11	56623495	57675986	1784	176	PD2019.meta5.ex23andMe	0.000179274	1.21472e-05
1667	11	56623495	57675986	1784	176	SCZ2018	0.000771079	4.35561e-05
1668	11	57675987	58452708	1689	84	AD2019	0.000117889	0.000440741
1668	11	57675987	58452708	1689	84	BIP2021	8.67143e-05	0.0065194
1668	11	57675987	58452708	1689	84	MDD2019	0.000122162	3.69749e-05
1668	11	57675987	58452708	1689	84	PD2019.meta5.ex23andMe	1.03324e-05	0.323728
1668	11	57675987	58452708	1689	84	SCZ2018	0.000386326	0.00244875
1670	11	59256233	60515105	1657	199	AD2019	0.000726217	4.97261e-30
1670	11	59256233	60515105	1657	199	BIP2021	6.23612e-05	0.100805
1670	11	59256233	60515105	1657	199	MDD2019	3.25263e-05	0.198273
1670	11	59256233	60515105	1657	199	PD2019.meta5.ex23andMe	0.0001098	0.00941273
1670	11	59256233	60515105	1657	199	SCZ2018	0.000940028	5.74956e-06
1671	11	60515106	61717117	1602	254	AD2019	0.00177402	1.07946e-85
1671	11	60515106	61717117	1602	254	BIP2021	0.000536759	1.86283e-15
1671	11	60515106	61717117	1602	254	LBD2020	0.0062941	0.00115239
1671	11	60515106	61717117	1602	254	MDD2019	0.000105006	0.0113104
1671	11	60515106	61717117	1602	254	PD2019.meta5.ex23andMe	0.00150979	9.67849e-78
1671	11	60515106	61717117	1602	254	SCZ2018	0.000582199	0.00416043
1673	11	62800369	64594822	2505	239	AD2019	0.000516101	2.74888e-15
1673	11	62800369	64594822	2505	239	BIP2021	0.000437749	6.64001e-12
1673	11	62800369	64594822	2505	239	LBD2020	0.010317	9.63013e-05
1673	11	62800369	64594822	2505	239	MDD2019	0.000258018	9.86756e-08
1673	11	62800369	64594822	2505	239	PD2019.meta5.ex23andMe	0.000763787	2.9836e-33
1673	11	62800369	64594822	2505	239	SCZ2018	0.000859653	6.00928e-05
1674	11	64594823	66782661	2601	248	AD2019	0.000591381	1.56437e-18
1674	11	64594823	66782661	2601	248	BIP2021	0.000395115	1.1993e-10
1674	11	64594823	66782661	2601	248	LBD2020	0.00811173	0.00132414
1674	11	64594823	66782661	2601	248	MDD2019	0.000222519	5.15713e-06
1674	11	64594823	66782661	2601	248	PD2019.meta5.ex23andMe	0.000395043	3.51596e-14
1674	11	64594823	66782661	2601	248	SCZ2018	0.00210004	2.05699e-16
1678	11	69713997	71242834	3245	306	AD2019	0.000856656	1.99372e-28
1678	11	69713997	71242834	3245	306	BIP2021	0.000509225	2.61324e-13
1678	11	69713997	71242834	3245	306	LBD2020	0.013362	4.5471e-05
1678	11	69713997	71242834	3245	306	MDD2019	0.000171901	0.000557343
1678	11	69713997	71242834	3245	306	PD2019.meta5.ex23andMe	0.000867781	6.82682e-37
1678	11	69713997	71242834	3245	306	SCZ2018	0.001001	3.85785e-05
1685	11	78912253	79802286	1897	271	AD2019	0.000121718	0.0123194
1685	11	78912253	79802286	1897	271	BIP2021	0.000338924	1.72097e-07
1685	11	78912253	79802286	1897	271	LBD2020	0.0107103	0.000190196
1685	11	78912253	79802286	1897	271	MDD2019	5.65634e-06	0.424951
1685	11	78912253	79802286	1897	271	PD2019.meta5.ex23andMe	0.00189102	2.8786e-102
1685	11	78912253	79802286	1897	271	SCZ2018	0.000771354	0.000542193
1691	11	84613230	85869059	2299	150	AD2019	0.000515444	1.28916e-20
1691	11	84613230	85869059	2299	150	BIP2021	0.000207177	5.33712e-05
1691	11	84613230	85869059	2299	150	PD2019.meta5.ex23andMe	0.000102462	0.00403942
1691	11	84613230	85869059	2299	150	SCZ2018	1.3384e-05	0.441694
1692	11	85869060	86629333	1770	189	AD2019	0.000552809	6.56568e-20
1692	11	85869060	86629333	1770	189	BIP2021	5.88753e-05	0.104483
1692	11	85869060	86629333	1770	189	LBD2020	0.0015987	0.191678
1692	11	85869060	86629333	1770	189	MDD2019	0.000105678	0.00493701
1692	11	85869060	86629333	1770	189	PD2019.meta5.ex23andMe	0.000637837	1.34213e-30
1692	11	85869060	86629333	1770	189	SCZ2018	0.000653545	0.000650142
1695	11	88359288	89209738	1558	87	AD2019	0.000417364	4.56094e-20
1695	11	88359288	89209738	1558	87	BIP2021	0.000179568	3.39091e-06
1695	11	88359288	89209738	1558	87	LBD2020	0.000496672	0.220887
1695	11	88359288	89209738	1558	87	MDD2019	0.00013632	9.08344e-06
1695	11	88359288	89209738	1558	87	PD2019.meta5.ex23andMe	0.00056034	1.13767e-31
1695	11	88359288	89209738	1558	87	SCZ2018	0.000396002	0.00201466
1719	11	112755447	113889019	2249	236	AD2019	0.0006431	3.29177e-21
1719	11	112755447	113889019	2249	236	BIP2021	0.000260547	5.07659e-06
1719	11	112755447	113889019	2249	236	LBD2020	0.0171179	1.33273e-07
1719	11	112755447	113889019	2249	236	MDD2019	0.000385872	1.44247e-13
1719	11	112755447	113889019	2249	236	PD2019.meta5.ex23andMe	0.00207009	2.65848e-144
1719	11	112755447	113889019	2249	236	SCZ2018	0.00219451	7.61482e-18
1726	11	121208187	122589224	2493	286	AD2019	0.00258183	6.12937e-137
1726	11	121208187	122589224	2493	286	BIP2021	0.000347741	2.2097e-08
1726	11	121208187	122589224	2493	286	LBD2020	0.00115484	0.172063
1726	11	121208187	122589224	2493	286	MDD2019	0.000131344	0.0042592
1726	11	121208187	122589224	2493	286	PD2019.meta5.ex23andMe	0.00121956	4.69698e-60
1726	11	121208187	122589224	2493	286	SCZ2018	0.00132612	1.00778e-07
1729	11	124403478	125266684	1708	275	AD2019	0.0032782	5.67516e-213
1729	11	124403478	125266684	1708	275	BIP2021	0.000409577	1.33148e-09
1729	11	124403478	125266684	1708	275	LBD2020	0.0145934	7.87469e-07
1729	11	124403478	125266684	1708	275	MDD2019	0.000151983	0.00105506
1729	11	124403478	125266684	1708	275	PD2019.meta5.ex23andMe	0.0009293	7.81593e-41
1729	11	124403478	125266684	1708	275	SCZ2018	0.0018983	3.78323e-13
1735	11	130500784	131424361	2072	300	AD2019	0.00151636	7.83646e-65
1735	11	130500784	131424361	2072	300	BIP2021	0.000433252	1.59987e-10
1735	11	130500784	131424361	2072	300	LBD2020	0.00097793	0.183797
1735	11	130500784	131424361	2072	300	MDD2019	0.000207484	4.04186e-05
1735	11	130500784	131424361	2072	300	PD2019.meta5.ex23andMe	0.00331972	4.15561e-233
1735	11	130500784	131424361	2072	300	SCZ2018	0.00173229	6.79042e-11
1736	11	131424362	132584401	2472	309	AD2019	0.00100434	5.05652e-36
1736	11	131424362	132584401	2472	309	BIP2021	0.000419906	1.55817e-09
1736	11	131424362	132584401	2472	309	LBD2020	0.0126623	6.08035e-06
1736	11	131424362	132584401	2472	309	MDD2019	0.000435082	9.26461e-14
1736	11	131424362	132584401	2472	309	PD2019.meta5.ex23andMe	0.0013162	4.86558e-60
1736	11	131424362	132584401	2472	309	SCZ2018	0.00216959	7.22745e-15
1738	11	133521643	134351064	1612	282	AD2019	0.00110623	1.39827e-43
1738	11	133521643	134351064	1612	282	BIP2021	0.00050953	6.4557e-13
1738	11	133521643	134351064	1612	282	LBD2020	0.0180062	1.07365e-06
1738	11	133521643	134351064	1612	282	MDD2019	0.000143684	0.00196625
1738	11	133521643	134351064	1612	282	PD2019.meta5.ex23andMe	0.00317606	7.6841e-244
1738	11	133521643	134351064	1612	282	SCZ2018	0.00311988	1.40143e-26
1742	12	1942427	3069506	2240	284	AD2019	0.00143912	2.10281e-57
1742	12	1942427	3069506	2240	284	BIP2021	0.000332556	1.53538e-07
1742	12	1942427	3069506	2240	284	LBD2020	0.00568875	0.00563151
1742	12	1942427	3069506	2240	284	MDD2019	2.96308e-05	0.26298
1742	12	1942427	3069506	2240	284	PD2019.meta5.ex23andMe	0.00151345	1.34334e-85
1742	12	1942427	3069506	2240	284	SCZ2018	0.00214143	1.89917e-15
1763	12	22928056	23923798	1607	264	AD2019	0.00077485	4.07104e-27
1763	12	22928056	23923798	1607	264	BIP2021	0.000284538	3.71758e-06
1763	12	22928056	23923798	1607	264	LBD2020	0.0102729	9.7255e-05
1763	12	22928056	23923798	1607	264	MDD2019	0.000199763	3.5173e-05
1763	12	22928056	23923798	1607	264	PD2019.meta5.ex23andMe	0.000376286	5.24056e-12
1763	12	22928056	23923798	1607	264	SCZ2018	0.00186522	4.4888e-13
1778	12	38746761	40017396	1976	120	AD2019	0.000282022	8.57901e-10
1778	12	38746761	40017396	1976	120	BIP2021	8.55749e-05	0.0178365
1778	12	38746761	40017396	1976	120	LBD2020	0.000950698	0.275533
1778	12	38746761	40017396	1976	120	MDD2019	1.66809e-05	0.284569
1778	12	38746761	40017396	1976	120	PD2019.meta5.ex23andMe	0.000750083	7.47546e-44
1778	12	38746761	40017396	1976	120	SCZ2018	0.00041671	0.00419949
1779	12	40017397	41198229	2787	182	AD2019	0.000378584	2.0127e-13
1779	12	40017397	41198229	2787	182	BIP2021	5.54568e-05	0.109625
1779	12	40017397	41198229	2787	182	LBD2020	0.0090755	0.00103168
1779	12	40017397	41198229	2787	182	MDD2019	0.000122649	0.00147796
1779	12	40017397	41198229	2787	182	PD2019.meta5.ex23andMe	0.00122334	1.07279e-75
1779	12	40017397	41198229	2787	182	SCZ2018	0.000232919	0.0850648
1780	12	41198230	42117736	2263	150	AD2019	0.000578965	1.08261e-23
1780	12	41198230	42117736	2263	150	BIP2021	3.46384e-05	0.230583
1780	12	41198230	42117736	2263	150	LBD2020	0.000448425	0.344056
1780	12	41198230	42117736	2263	150	MDD2019	7.06544e-05	0.0246958
1780	12	41198230	42117736	2263	150	PD2019.meta5.ex23andMe	0.000373672	4.95236e-15
1790	12	51769420	53039987	2922	295	AD2019	0.00124025	4.08586e-49
1790	12	51769420	53039987	2922	295	BIP2021	0.000306257	7.35002e-07
1790	12	51769420	53039987	2922	295	LBD2020	0.00135925	0.0819517
1790	12	51769420	53039987	2922	295	MDD2019	0.000226959	1.07055e-05
1790	12	51769420	53039987	2922	295	PD2019.meta5.ex23andMe	0.000950232	1.41953e-40
1790	12	51769420	53039987	2922	295	SCZ2018	0.000200014	0.15921
1794	12	56987106	58748139	1932	225	AD2019	0.000897141	6.32623e-36
1794	12	56987106	58748139	1932	225	BIP2021	0.000373229	5.81925e-10
1794	12	56987106	58748139	1932	225	LBD2020	0.000509349	0.256651
1794	12	56987106	58748139	1932	225	MDD2019	0.000217167	3.44094e-06
1794	12	56987106	58748139	1932	225	PD2019.meta5.ex23andMe	0.00157628	4.20723e-111
1794	12	56987106	58748139	1932	225	SCZ2018	0.00198804	1.67594e-15
1823	12	92061180	93487547	2860	266	AD2019	0.0013306	1.25737e-61
1823	12	92061180	93487547	2860	266	BIP2021	0.000396381	5.59317e-10
1823	12	92061180	93487547	2860	266	LBD2020	0.0218048	7.26704e-10
1823	12	92061180	93487547	2860	266	MDD2019	6.67157e-05	0.0785559
1823	12	92061180	93487547	2860	266	PD2019.meta5.ex23andMe	0.000995594	2.92712e-47
1823	12	92061180	93487547	2860	266	SCZ2018	0.00132304	5.98105e-08
1833	12	102966634	104140831	2454	263	AD2019	0.0012273	1.19529e-53
1833	12	102966634	104140831	2454	263	BIP2021	0.000125908	0.0186078
1833	12	102966634	104140831	2454	263	LBD2020	0.00395571	0.0398366
1833	12	102966634	104140831	2454	263	MDD2019	0.000183659	0.000108797
1833	12	102966634	104140831	2454	263	PD2019.meta5.ex23andMe	0.0014386	8.01879e-72
1833	12	102966634	104140831	2454	263	SCZ2018	0.00137856	1.58001e-08
1840	12	110111515	111592381	1378	181	AD2019	0.000837113	1.72908e-35
1840	12	110111515	111592381	1378	181	BIP2021	0.000369679	7.38488e-11
1840	12	110111515	111592381	1378	181	MDD2019	0.000117461	0.00190793
1840	12	110111515	111592381	1378	181	PD2019.meta5.ex23andMe	0.000921436	4.29687e-54
1840	12	110111515	111592381	1378	181	SCZ2018	0.00153303	2.95736e-12
1850	12	121817510	123396634	2271	185	AD2019	0.000941384	3.61464e-43
1850	12	121817510	123396634	2271	185	BIP2021	0.000225903	1.18867e-05
1850	12	121817510	123396634	2271	185	LBD2020	0.00924324	0.000432479
1850	12	121817510	123396634	2271	185	MDD2019	0.000118518	0.00212058
1850	12	121817510	123396634	2271	185	PD2019.meta5.ex23andMe	0.000695647	8.78099e-35
1850	12	121817510	123396634	2271	185	SCZ2018	0.00124673	3.97709e-09
1851	12	123396635	124843768	2630	211	AD2019	0.00081353	3.32941e-33
1851	12	123396635	124843768	2630	211	BIP2021	0.00043291	7.72238e-13
1851	12	123396635	124843768	2630	211	LBD2020	0.0109755	2.38525e-06
1851	12	123396635	124843768	2630	211	MDD2019	0.000182905	3.56431e-05
1851	12	123396635	124843768	2630	211	PD2019.meta5.ex23andMe	0.000948578	7.51344e-53
1851	12	123396635	124843768	2630	211	SCZ2018	0.00191188	1.46401e-15
1875	13	31433219	32986686	3307	305	AD2019	0.00127899	1.88813e-52
1875	13	31433219	32986686	3307	305	BIP2021	0.000273087	1.00516e-05
1875	13	31433219	32986686	3307	305	LBD2020	0.00977943	0.000933233
1875	13	31433219	32986686	3307	305	MDD2019	0.000194207	0.000130395
1875	13	31433219	32986686	3307	305	PD2019.meta5.ex23andMe	0.00145848	1.25509e-79
1875	13	31433219	32986686	3307	305	SCZ2018	0.00101555	1.74026e-05
1895	13	53336572	54684856	2779	240	AD2019	0.000792256	1.91194e-29
1895	13	53336572	54684856	2779	240	BIP2021	0.000331148	2.31883e-08
1895	13	53336572	54684856	2779	240	LBD2020	0.0100631	0.00101517
1895	13	53336572	54684856	2779	240	MDD2019	0.000150141	0.000710116
1895	13	53336572	54684856	2779	240	PD2019.meta5.ex23andMe	0.00114956	7.16619e-60
1895	13	53336572	54684856	2779	240	SCZ2018	0.000450602	0.017296
1919	13	79489046	80778339	2271	235	AD2019	0.00165557	1.38758e-81
1919	13	79489046	80778339	2271	235	BIP2021	0.000470706	9.85081e-14
1919	13	79489046	80778339	2271	235	LBD2020	0.00992936	3.12762e-05
1919	13	79489046	80778339	2271	235	MDD2019	9.42619e-05	0.0184202
1919	13	79489046	80778339	2271	235	PD2019.meta5.ex23andMe	0.00221463	1.7904e-139
1919	13	79489046	80778339	2271	235	SCZ2018	0.00095058	1.42146e-05
1920	13	80778340	81724089	1893	152	AD2019	0.00108905	1.57908e-57
1920	13	80778340	81724089	1893	152	BIP2021	0.000112303	0.0067519
1920	13	80778340	81724089	1893	152	LBD2020	0.00910389	3.40228e-05
1920	13	80778340	81724089	1893	152	MDD2019	0.000126129	0.000568799
1920	13	80778340	81724089	1893	152	PD2019.meta5.ex23andMe	0.000592959	1.25626e-28
1952	13	113573119	114302561	1183	205	AD2019	0.000851553	7.94223e-34
1952	13	113573119	114302561	1183	205	BIP2021	0.000368943	5.72104e-10
1952	13	113573119	114302561	1183	205	LBD2020	0.0088403	0.000786431
1952	13	113573119	114302561	1183	205	MDD2019	0.000143511	0.00055405
1952	13	113573119	114302561	1183	205	PD2019.meta5.ex23andMe	0.00125875	7.47431e-72
1952	13	113573119	114302561	1183	205	SCZ2018	0.000586177	0.00193935
1963	14	29029225	30831154	2853	302	AD2019	0.00101362	1.18046e-36
1963	14	29029225	30831154	2853	302	BIP2021	0.000573301	3.27868e-15
1963	14	29029225	30831154	2853	302	LBD2020	0.0147635	1.95598e-07
1963	14	29029225	30831154	2853	302	MDD2019	0.000303397	3.18534e-08
1963	14	29029225	30831154	2853	302	PD2019.meta5.ex23andMe	0.00135448	5.27766e-69
1963	14	29029225	30831154	2853	302	SCZ2018	0.00263252	5.17559e-20
1965	14	32382246	33591113	2581	316	AD2019	0.00274764	4.60693e-142
1965	14	32382246	33591113	2581	316	BIP2021	0.000593637	1.48062e-15
1965	14	32382246	33591113	2581	316	LBD2020	0.00867055	0.000234131
1965	14	32382246	33591113	2581	316	MDD2019	0.000265361	1.04398e-06
1965	14	32382246	33591113	2581	316	PD2019.meta5.ex23andMe	0.00238692	1.27259e-133
1965	14	32382246	33591113	2581	316	SCZ2018	0.0011132	7.52871e-06
1974	14	41614834	42562550	1704	122	AD2019	0.000859957	5.77332e-46
1974	14	41614834	42562550	1704	122	BIP2021	4.50514e-05	0.107969
1974	14	41614834	42562550	1704	122	LBD2020	0.00798888	0.000327
1974	14	41614834	42562550	1704	122	MDD2019	0.000192627	1.4747e-07
1974	14	41614834	42562550	1704	122	PD2019.meta5.ex23andMe	0.000202388	1.84728e-07
1974	14	41614834	42562550	1704	122	SCZ2018	7.30733e-05	0.284423
1991	14	59447538	60099482	1559	149	AD2019	0.000217974	2.41834e-06
1991	14	59447538	60099482	1559	149	BIP2021	4.52032e-05	0.134233
1991	14	59447538	60099482	1559	149	LBD2020	0.00236611	0.122158
1991	14	59447538	60099482	1559	149	PD2019.meta5.ex23andMe	0.00136102	7.00877e-81
1991	14	59447538	60099482	1559	149	SCZ2018	0.0006974	9.01781e-05
2001	14	71140427	72665319	2805	229	AD2019	0.000960066	2.39143e-41
2001	14	71140427	72665319	2805	229	BIP2021	0.000327806	3.05567e-08
2001	14	71140427	72665319	2805	229	LBD2020	0.00523933	0.013646
2001	14	71140427	72665319	2805	229	MDD2019	0.000186208	4.07392e-05
2001	14	71140427	72665319	2805	229	PD2019.meta5.ex23andMe	0.000559143	5.9813e-22
2001	14	71140427	72665319	2805	229	SCZ2018	0.00156869	4.59153e-11
2004	14	74245429	75699501	2442	207	AD2019	0.000471138	3.38228e-15
2004	14	74245429	75699501	2442	207	BIP2021	9.73384e-05	0.0213009
2004	14	74245429	75699501	2442	207	LBD2020	0.00796365	0.000715576
2004	14	74245429	75699501	2442	207	MDD2019	0.000152229	0.000315876
2004	14	74245429	75699501	2442	207	PD2019.meta5.ex23andMe	0.000664719	2.23311e-27
2004	14	74245429	75699501	2442	207	SCZ2018	0.000503397	0.00729
2019	14	92101229	93386328	3165	308	AD2019	0.00148334	9.35499e-63
2019	14	92101229	93386328	3165	308	BIP2021	0.000531888	3.98989e-14
2019	14	92101229	93386328	3165	308	LBD2020	0.0201194	1.43434e-09
2019	14	92101229	93386328	3165	308	MDD2019	0.000181797	0.000317881
2019	14	92101229	93386328	3165	308	PD2019.meta5.ex23andMe	0.00168298	9.73583e-94
2019	14	92101229	93386328	3165	308	SCZ2018	0.000460643	0.0254041
2026	14	99474534	100786189	2578	315	AD2019	0.00111031	6.67148e-41
2026	14	99474534	100786189	2578	315	BIP2021	0.00049368	2.77855e-12
2026	14	99474534	100786189	2578	315	LBD2020	0.0175741	7.62047e-08
2026	14	99474534	100786189	2578	315	MDD2019	0.00020395	8.71811e-05
2026	14	99474534	100786189	2578	315	PD2019.meta5.ex23andMe	0.00112494	5.1612e-53
2026	14	99474534	100786189	2578	315	SCZ2018	0.00141719	5.11411e-08
2029	14	103617473	104439106	1690	155	AD2019	0.00115095	5.502e-58
2029	14	103617473	104439106	1690	155	BIP2021	0.000191415	8.96235e-05
2029	14	103617473	104439106	1690	155	MDD2019	0.000125256	0.000642857
2029	14	103617473	104439106	1690	155	PD2019.meta5.ex23andMe	0.00098657	2.59077e-63
2029	14	103617473	104439106	1690	155	SCZ2018	0.00102064	1.1195e-07
2030	14	104439107	105091340	1417	183	AD2019	0.000225458	8.06159e-06
2030	14	104439107	105091340	1417	183	BIP2021	0.000212438	3.65613e-05
2030	14	104439107	105091340	1417	183	LBD2020	0.00304228	0.0880287
2030	14	104439107	105091340	1417	183	MDD2019	0.000114466	0.00262583
2030	14	104439107	105091340	1417	183	PD2019.meta5.ex23andMe	0.00111023	2.71608e-59
2030	14	104439107	105091340	1417	183	SCZ2018	0.000579611	0.00153057
2048	15	37962916	39238840	2618	286	AD2019	0.001468	6.94587e-62
2048	15	37962916	39238840	2618	286	BIP2021	0.000655182	2.47282e-19
2048	15	37962916	39238840	2618	286	LBD2020	0.00710705	0.00296475
2048	15	37962916	39238840	2618	286	MDD2019	0.000210036	2.68185e-05
2048	15	37962916	39238840	2618	286	PD2019.meta5.ex23andMe	0.00246308	4.21758e-167
2048	15	37962916	39238840	2618	286	SCZ2018	0.00109653	5.45522e-06
2049	15	39238841	40604780	2666	273	AD2019	0.00181682	2.97434e-84
2049	15	39238841	40604780	2666	273	BIP2021	0.000165108	0.00342482
2049	15	39238841	40604780	2666	273	LBD2020	0.00432183	0.031157
2049	15	39238841	40604780	2666	273	MDD2019	0.000301999	7.22288e-09
2049	15	39238841	40604780	2666	273	PD2019.meta5.ex23andMe	0.000794924	4.13121e-32
2049	15	39238841	40604780	2666	273	SCZ2018	0.00160349	2.8095e-10
2051	15	42332686	44987755	2292	223	AD2019	0.00107045	1.25835e-43
2051	15	42332686	44987755	2292	223	BIP2021	0.000132182	0.00609985
2051	15	42332686	44987755	2292	223	LBD2020	0.000416869	0.336598
2051	15	42332686	44987755	2292	223	PD2019.meta5.ex23andMe	0.000736041	2.8725e-35
2051	15	42332686	44987755	2292	223	SCZ2018	0.000474545	0.0111293
2054	15	46884072	47693316	1780	118	AD2019	0.00120162	2.31339e-68
2054	15	46884072	47693316	1780	118	BIP2021	0.000150904	0.000464842
2054	15	46884072	47693316	1780	118	LBD2020	0.00773977	0.000667252
2054	15	46884072	47693316	1780	118	MDD2019	6.62314e-05	0.0202493
2054	15	46884072	47693316	1780	118	PD2019.meta5.ex23andMe	0.000942025	5.29621e-51
2054	15	46884072	47693316	1780	118	SCZ2018	0.00078405	2.54073e-06
2064	15	58712955	59901116	2069	268	AD2019	0.00183136	5.27824e-89
2064	15	58712955	59901116	2069	268	BIP2021	0.000189093	0.000935983
2064	15	58712955	59901116	2069	268	LBD2020	0.00175011	0.142191
2064	15	58712955	59901116	2069	268	MDD2019	9.15443e-05	0.0254738
2064	15	58712955	59901116	2069	268	PD2019.meta5.ex23andMe	0.001248	2.08939e-66
2064	15	58712955	59901116	2069	268	SCZ2018	0.00112114	1.80365e-06
2066	15	61130596	62106138	2279	310	AD2019	0.000666791	1.94793e-19
2066	15	61130596	62106138	2279	310	BIP2021	0.000290559	5.7144e-06
2066	15	61130596	62106138	2279	310	LBD2020	0.00463653	0.0158266
2066	15	61130596	62106138	2279	310	MDD2019	8.41102e-05	0.044494
2066	15	61130596	62106138	2279	310	PD2019.meta5.ex23andMe	0.00123991	1.45793e-63
2066	15	61130596	62106138	2279	310	SCZ2018	0.00274169	8.12714e-21
2068	15	63218979	64339945	2406	214	AD2019	0.000562826	8.1806e-19
2068	15	63218979	64339945	2406	214	BIP2021	0.000263318	2.45158e-06
2068	15	63218979	64339945	2406	214	LBD2020	0.00550521	0.0124215
2068	15	63218979	64339945	2406	214	MDD2019	0.000181642	3.87755e-05
2068	15	63218979	64339945	2406	214	PD2019.meta5.ex23andMe	0.000539494	2.7356e-22
2068	15	63218979	64339945	2406	214	SCZ2018	0.000579562	0.00275257
2072	15	69089816	70767983	2938	323	AD2019	0.00160757	1.00351e-65
2072	15	69089816	70767983	2938	323	BIP2021	2.38406e-05	0.315428
2072	15	69089816	70767983	2938	323	LBD2020	0.00645033	0.00364245
2072	15	69089816	70767983	2938	323	MDD2019	0.00031349	4.38631e-08
2072	15	69089816	70767983	2938	323	PD2019.meta5.ex23andMe	0.00272237	5.32039e-183
2072	15	69089816	70767983	2938	323	SCZ2018	0.00154606	6.21396e-09
2079	15	78514102	79292536	1642	187	AD2019	0.000304277	1.35489e-08
2079	15	78514102	79292536	1642	187	BIP2021	0.000297258	6.33096e-08
2079	15	78514102	79292536	1642	187	LBD2020	0.00382808	0.0421045
2079	15	78514102	79292536	1642	187	MDD2019	3.72313e-05	0.158894
2079	15	78514102	79292536	1642	187	PD2019.meta5.ex23andMe	0.000820657	1.12768e-39
2079	15	78514102	79292536	1642	187	SCZ2018	0.000926354	4.92617e-06
2083	15	82191078	84209760	2360	233	AD2019	0.000417676	6.97477e-12
2083	15	82191078	84209760	2360	233	BIP2021	0.000344149	6.45348e-08
2083	15	82191078	84209760	2360	233	LBD2020	0.00502657	0.0234884
2083	15	82191078	84209760	2360	233	MDD2019	6.56667e-05	0.0650668
2083	15	82191078	84209760	2360	233	PD2019.meta5.ex23andMe	0.00146679	2.671e-80
2083	15	82191078	84209760	2360	233	SCZ2018	0.00101304	4.3342e-06
2084	15	84209761	85494083	1976	207	AD2019	0.000107267	0.0128453
2084	15	84209761	85494083	1976	207	BIP2021	0.000298699	7.20511e-08
2084	15	84209761	85494083	1976	207	MDD2019	0.000151523	0.000338864
2084	15	84209761	85494083	1976	207	PD2019.meta5.ex23andMe	0.000394154	1.21782e-14
2084	15	84209761	85494083	1976	207	SCZ2018	0.000574321	0.00243401
2088	15	88035758	89385187	2428	320	AD2019	0.00127965	5.03465e-51
2088	15	88035758	89385187	2428	320	BIP2021	0.000237516	0.000172362
2088	15	88035758	89385187	2428	320	LBD2020	0.00488024	0.00906115
2088	15	88035758	89385187	2428	320	MDD2019	0.000136177	0.00578388
2088	15	88035758	89385187	2428	320	PD2019.meta5.ex23andMe	0.00161802	1.25269e-88
2088	15	88035758	89385187	2428	320	SCZ2018	0.000835163	0.000409355
2090	15	90632719	91593623	2067	219	AD2019	0.00197711	1.93079e-107
2090	15	90632719	91593623	2067	219	BIP2021	0.000341923	3.7968e-09
2090	15	90632719	91593623	2067	219	LBD2020	0.00116152	0.231882
2090	15	90632719	91593623	2067	219	MDD2019	8.63304e-05	0.0228993
2090	15	90632719	91593623	2067	219	PD2019.meta5.ex23andMe	0.0013604	8.37132e-79
2090	15	90632719	91593623	2067	219	SCZ2018	0.00158611	2.66954e-11
2110	16	7704355	8341012	2500	266	AD2019	0.00217355	9.26347e-112
2110	16	7704355	8341012	2500	266	BIP2021	0.000274205	5.81072e-06
2110	16	7704355	8341012	2500	266	LBD2020	0.00407223	0.03305
2110	16	7704355	8341012	2500	266	MDD2019	0.000141121	0.00189129
2110	16	7704355	8341012	2500	266	PD2019.meta5.ex23andMe	0.00226702	3.94128e-152
2110	16	7704355	8341012	2500	266	SCZ2018	0.001536	1.24231e-09
2112	16	9104470	9754796	1889	259	AD2019	0.000991614	3.72833e-38
2112	16	9104470	9754796	1889	259	BIP2021	0.00046096	2.29612e-12
2112	16	9104470	9754796	1889	259	LBD2020	0.0185475	2.02656e-09
2112	16	9104470	9754796	1889	259	MDD2019	0.000141949	0.00158837
2112	16	9104470	9754796	1889	259	PD2019.meta5.ex23andMe	0.00193024	2.28621e-108
2112	16	9104470	9754796	1889	259	SCZ2018	0.0004129	0.0269421
2113	16	9754797	10351808	1547	193	AD2019	0.00131759	2.88714e-69
2113	16	9754797	10351808	1547	193	BIP2021	0.000321519	1.32505e-08
2113	16	9754797	10351808	1547	193	LBD2020	0.00165934	0.122679
2113	16	9754797	10351808	1547	193	MDD2019	0.000138903	0.000582316
2113	16	9754797	10351808	1547	193	PD2019.meta5.ex23andMe	0.000887358	1.54251e-56
2113	16	9754797	10351808	1547	193	SCZ2018	0.000489313	0.00610981
2117	16	12793150	13893407	3155	276	AD2019	0.000609564	1.4191e-17
2117	16	12793150	13893407	3155	276	BIP2021	0.000375194	1.50572e-08
2117	16	12793150	13893407	3155	276	LBD2020	0.0165094	1.47796e-07
2117	16	12793150	13893407	3155	276	MDD2019	0.000340278	1.88088e-10
2117	16	12793150	13893407	3155	276	PD2019.meta5.ex23andMe	0.00115184	2.02625e-56
2117	16	12793150	13893407	3155	276	SCZ2018	0.00178393	1.02321e-11
2124	16	24014706	25235251	2198	301	AD2019	0.00110966	9.20353e-42
2124	16	24014706	25235251	2198	301	BIP2021	0.000382086	7.50496e-09
2124	16	24014706	25235251	2198	301	LBD2020	0.015865	4.36403e-07
2124	16	24014706	25235251	2198	301	MDD2019	0.000168431	0.000676915
2124	16	24014706	25235251	2198	301	PD2019.meta5.ex23andMe	0.00295536	1.15719e-188
2124	16	24014706	25235251	2198	301	SCZ2018	0.00202293	1.27561e-13
2128	16	29043178	31384210	1602	226	AD2019	0.00230656	2.96629e-124
2128	16	29043178	31384210	1602	226	BIP2021	0.000244248	1.29301e-05
2128	16	29043178	31384210	1602	226	LBD2020	0.00940155	0.000465218
2128	16	29043178	31384210	1602	226	MDD2019	6.63301e-05	0.0589795
2128	16	29043178	31384210	1602	226	PD2019.meta5.ex23andMe	0.00586945	0
2128	16	29043178	31384210	1602	226	SCZ2018	0.00135757	4.26241e-09
2139	16	58508979	59885499	2731	243	AD2019	0.00135726	3.78894e-60
2139	16	58508979	59885499	2731	243	BIP2021	0.000295692	1.33656e-06
2139	16	58508979	59885499	2731	243	LBD2020	0.0149979	9.7071e-07
2139	16	58508979	59885499	2731	243	MDD2019	8.03609e-05	0.0373565
2139	16	58508979	59885499	2731	243	PD2019.meta5.ex23andMe	0.00118577	3.75362e-58
2139	16	58508979	59885499	2731	243	SCZ2018	0.00181357	6.20445e-13
2142	16	62607091	64207176	2819	256	AD2019	0.00166662	1.04174e-82
2142	16	62607091	64207176	2819	256	BIP2021	0.000316414	2.57219e-07
2142	16	62607091	64207176	2819	256	LBD2020	0.00269149	0.065027
2142	16	62607091	64207176	2819	256	MDD2019	0.00026019	2.14753e-07
2142	16	62607091	64207176	2819	256	PD2019.meta5.ex23andMe	0.00122649	4.80835e-67
2142	16	62607091	64207176	2819	256	SCZ2018	0.00125172	1.32171e-07
2146	16	66738844	68435728	1633	149	AD2019	0.000178365	6.23799e-05
2146	16	66738844	68435728	1633	149	BIP2021	0.000268372	7.08231e-08
2146	16	66738844	68435728	1633	149	LBD2020	0.00405665	0.0562768
2146	16	66738844	68435728	1633	149	PD2019.meta5.ex23andMe	0.000413081	4.93846e-18
2146	16	66738844	68435728	1633	149	SCZ2018	0.000841156	4.56196e-06
2149	16	71062713	72089511	1524	149	AD2019	0.000535743	6.81707e-22
2149	16	71062713	72089511	1524	149	BIP2021	0.000206685	4.62369e-06
2149	16	71062713	72089511	1524	149	LBD2020	0.000517666	0.266775
2149	16	71062713	72089511	1524	149	MDD2019	9.74455e-05	0.00426203
2149	16	71062713	72089511	1524	149	PD2019.meta5.ex23andMe	0.000475132	2.98716e-23
2149	16	71062713	72089511	1524	149	SCZ2018	0.000772095	2.16776e-05
2175	17	1480057	2699135	2271	283	AD2019	0.000839492	7.69109e-29
2175	17	1480057	2699135	2271	283	BIP2021	0.000138846	0.0102829
2175	17	1480057	2699135	2271	283	LBD2020	0.00944108	0.00121771
2175	17	1480057	2699135	2271	283	MDD2019	0.000189989	0.000111535
2175	17	1480057	2699135	2271	283	PD2019.meta5.ex23andMe	0.00169282	2.55194e-93
2175	17	1480057	2699135	2271	283	SCZ2018	0.00135454	6.44341e-08
2178	17	4463972	5573784	2617	234	AD2019	0.000932524	6.38589e-37
2178	17	4463972	5573784	2617	234	BIP2021	0.000243325	5.9232e-05
2178	17	4463972	5573784	2617	234	LBD2020	0	0.278206
2178	17	4463972	5573784	2617	234	MDD2019	2.4086e-05	0.268168
2178	17	4463972	5573784	2617	234	PD2019.meta5.ex23andMe	0.000642845	6.56346e-28
2178	17	4463972	5573784	2617	234	SCZ2018	0.000396499	0.0246192
2189	17	15308723	16405207	1492	159	AD2019	0.000265149	8.44551e-08
2189	17	15308723	16405207	1492	159	BIP2021	0.000108479	0.00214326
2189	17	15308723	16405207	1492	159	LBD2020	0.00589503	0.0145243
2189	17	15308723	16405207	1492	159	MDD2019	9.06997e-05	0.0085221
2189	17	15308723	16405207	1492	159	PD2019.meta5.ex23andMe	0.000997943	8.08209e-59
2189	17	15308723	16405207	1492	159	SCZ2018	6.098e-05	0.337636
2191	17	17326541	18900978	1857	182	AD2019	0.000735119	7.85823e-31
2191	17	17326541	18900978	1857	182	BIP2021	7.84321e-05	0.049455
2191	17	17326541	18900978	1857	182	MDD2019	4.53274e-05	0.116372
2191	17	17326541	18900978	1857	182	PD2019.meta5.ex23andMe	0.000873404	5.51933e-43
2191	17	17326541	18900978	1857	182	SCZ2018	0.000444515	0.00864411
2192	17	18900979	20402494	1351	139	AD2019	0.00102892	3.0719e-52
2192	17	18900979	20402494	1351	139	LBD2020	4.47556e-05	0.405498
2192	17	18900979	20402494	1351	139	MDD2019	8.13129e-05	0.011174
2192	17	18900979	20402494	1351	139	PD2019.meta5.ex23andMe	0.00141427	9.76845e-90
2192	17	18900979	20402494	1351	139	SCZ2018	0.000538371	0.00122594
2203	17	37361179	38880481	2118	209	AD2019	0.00101989	2.55232e-40
2203	17	37361179	38880481	2118	209	BIP2021	0.000328999	1.76001e-08
2203	17	37361179	38880481	2118	209	LBD2020	0.00898734	0.00071753
2203	17	37361179	38880481	2118	209	MDD2019	0.000175982	4.64765e-05
2203	17	37361179	38880481	2118	209	PD2019.meta5.ex23andMe	0.000919295	8.1824e-50
2203	17	37361179	38880481	2118	209	SCZ2018	0.000535901	0.00421875
2205	17	40233546	42348003	2537	245	AD2019	0.000421042	1.71621e-11
2205	17	40233546	42348003	2537	245	BIP2021	0.000395795	7.20197e-10
2205	17	40233546	42348003	2537	245	LBD2020	0.0154661	4.86268e-07
2205	17	40233546	42348003	2537	245	MDD2019	5.61749e-05	0.097061
2205	17	40233546	42348003	2537	245	PD2019.meta5.ex23andMe	0.000876521	1.49363e-41
2205	17	40233546	42348003	2537	245	SCZ2018	0.00105942	3.40899e-06
2206	17	42348004	43460500	1632	189	AD2019	0.000927268	1.62898e-40
2206	17	42348004	43460500	1632	189	BIP2021	0.000200828	2.72622e-05
2206	17	42348004	43460500	1632	189	LBD2020	0.00389788	0.0180664
2206	17	42348004	43460500	1632	189	MDD2019	0.00019838	3.66864e-06
2206	17	42348004	43460500	1632	189	PD2019.meta5.ex23andMe	0.000985264	1.47378e-50
2206	17	42348004	43460500	1632	189	SCZ2018	0.000547344	0.00313843
2207	17	43460501	44865832	253	21	AD2019	2.28732e-05	0.0786952
2207	17	43460501	44865832	253	21	LBD2020	0.00369676	0.00116955
2207	17	43460501	44865832	253	21	MDD2019	2.3539e-05	0.0485462
2207	17	43460501	44865832	253	21	PD2019.meta5.ex23andMe	0.000247903	4.02428e-19
2207	17	43460501	44865832	253	21	SCZ2018	0.000280534	0.000287914
2209	17	45883902	47516224	3029	234	AD2019	0.00106343	1.76235e-46
2209	17	45883902	47516224	3029	234	BIP2021	0.000194303	0.000606832
2209	17	45883902	47516224	3029	234	LBD2020	0.00465462	0.0289612
2209	17	45883902	47516224	3029	234	MDD2019	3.33171e-05	0.198797
2209	17	45883902	47516224	3029	234	PD2019.meta5.ex23andMe	0.000229981	1.7182e-06
2209	17	45883902	47516224	3029	234	SCZ2018	0.00109895	1.02606e-06
2217	17	56245228	58652809	2018	195	AD2019	0.000950908	6.65753e-45
2217	17	56245228	58652809	2018	195	BIP2021	0.000211789	7.742e-05
2217	17	56245228	58652809	2018	195	LBD2020	0.000993342	0.220557
2217	17	56245228	58652809	2018	195	PD2019.meta5.ex23andMe	0.00106253	1.65959e-60
2217	17	56245228	58652809	2018	195	SCZ2018	0.00091514	6.83098e-06
2235	17	78438333	79333774	2436	238	AD2019	0.00065548	6.11176e-22
2235	17	78438333	79333774	2436	238	BIP2021	0.000274809	1.96965e-06
2235	17	78438333	79333774	2436	238	LBD2020	0.0163972	2.36689e-07
2235	17	78438333	79333774	2436	238	MDD2019	0.000138945	0.0013593
2235	17	78438333	79333774	2436	238	PD2019.meta5.ex23andMe	0.00142769	2.65193e-80
2235	17	78438333	79333774	2436	238	SCZ2018	0.00120769	1.58484e-07
2265	18	34153298	36056932	3546	293	AD2019	0.000398607	3.24355e-10
2265	18	34153298	36056932	3546	293	BIP2021	3.1832e-05	0.316147
2265	18	34153298	36056932	3546	293	LBD2020	0.00426566	0.0136774
2265	18	34153298	36056932	3546	293	MDD2019	0.000232848	5.06361e-06
2265	18	34153298	36056932	3546	293	PD2019.meta5.ex23andMe	0.000944973	1.10033e-38
2265	18	34153298	36056932	3546	293	SCZ2018	0.000487408	0.0178935
2270	18	40471408	41425454	1921	171	AD2019	0.000667346	4.09906e-28
2270	18	40471408	41425454	1921	171	BIP2021	0.000306881	6.49386e-09
2270	18	40471408	41425454	1921	171	LBD2020	0	0.325795
2270	18	40471408	41425454	1921	171	MDD2019	2.45464e-05	0.243343
2270	18	40471408	41425454	1921	171	PD2019.meta5.ex23andMe	0.000635729	3.58534e-30
2270	18	40471408	41425454	1921	171	SCZ2018	0.00030405	0.0385292
2279	18	50372824	51060986	1301	101	AD2019	0.000159117	2.69099e-05
2279	18	50372824	51060986	1301	101	BIP2021	0.000108245	0.0022054
2279	18	50372824	51060986	1301	101	LBD2020	0.000954934	0.295045
2279	18	50372824	51060986	1301	101	MDD2019	0.000152911	3.57978e-06
2279	18	50372824	51060986	1301	101	PD2019.meta5.ex23andMe	0.000122518	8.60955e-05
2279	18	50372824	51060986	1301	101	SCZ2018	0.000378276	0.0052704
2280	18	51060987	52512523	3076	155	AD2019	0.000181587	8.20777e-05
2280	18	51060987	52512523	3076	155	BIP2021	0.000366841	1.01223e-11
2280	18	51060987	52512523	3076	155	LBD2020	0.00572644	0.00846771
2280	18	51060987	52512523	3076	155	MDD2019	0.000170727	1.35688e-05
2280	18	51060987	52512523	3076	155	PD2019.meta5.ex23andMe	0.00067221	4.53196e-38
2280	18	51060987	52512523	3076	155	SCZ2018	0.000488084	0.00339999
2281	18	52512524	53762996	2008	219	AD2019	0.00113644	2.32939e-53
2281	18	52512524	53762996	2008	219	BIP2021	0.000213359	3.97804e-05
2281	18	52512524	53762996	2008	219	LBD2020	0.00852269	0.000816248
2281	18	52512524	53762996	2008	219	MDD2019	0.000502073	1.24127e-20
2281	18	52512524	53762996	2008	219	PD2019.meta5.ex23andMe	0.00102415	1.7687e-50
2281	18	52512524	53762996	2008	219	SCZ2018	0.00230226	7.45813e-20
2282	18	53762997	54957867	1893	218	AD2019	0.000170457	0.00113289
2282	18	53762997	54957867	1893	218	BIP2021	0.00026151	1.70332e-06
2282	18	53762997	54957867	1893	218	LBD2020	0.0118859	5.60119e-05
2282	18	53762997	54957867	1893	218	MDD2019	0.000279054	5.8987e-09
2282	18	53762997	54957867	1893	218	PD2019.meta5.ex23andMe	0.000423452	8.784e-15
2282	18	53762997	54957867	1893	218	SCZ2018	0.000838613	5.03518e-05
2284	18	55809316	56832312	2255	267	AD2019	0.000388503	2.87854e-10
2284	18	55809316	56832312	2255	267	BIP2021	0.000232551	0.000150134
2284	18	55809316	56832312	2255	267	LBD2020	0	0.445339
2284	18	55809316	56832312	2255	267	MDD2019	0.000231727	3.03203e-06
2284	18	55809316	56832312	2255	267	PD2019.meta5.ex23andMe	0.000409591	2.92727e-12
2284	18	55809316	56832312	2255	267	SCZ2018	0.00028669	0.0893852
2305	18	77148138	78017072	1714	205	AD2019	0.000292123	7.69264e-08
2305	18	77148138	78017072	1714	205	BIP2021	0.00019486	0.000166406
2305	18	77148138	78017072	1714	205	LBD2020	0.00264183	0.10657
2305	18	77148138	78017072	1714	205	MDD2019	0.000106153	0.00604138
2305	18	77148138	78017072	1714	205	PD2019.meta5.ex23andMe	0.0008001	1.98711e-37
2305	18	77148138	78017072	1714	205	SCZ2018	0.00134888	1.60618e-09
2307	19	762047	1515920	206	50	AD2019	0.000503585	5.40454e-38
2307	19	762047	1515920	206	50	BIP2021	1.99104e-05	0.215215
2307	19	762047	1515920	206	50	LBD2020	0.00295434	0.0314547
2307	19	762047	1515920	206	50	MDD2019	3.25394e-05	0.0609729
2307	19	762047	1515920	206	50	PD2019.meta5.ex23andMe	0.000338924	2.78031e-22
2307	19	762047	1515920	206	50	SCZ2018	0.000302384	0.00268457
2319	19	11681979	13213186	2249	203	AD2019	0.00100796	3.28276e-45
2319	19	11681979	13213186	2249	203	BIP2021	0.000199948	7.56688e-05
2319	19	11681979	13213186	2249	203	LBD2020	0.00128795	0.198371
2319	19	11681979	13213186	2249	203	MDD2019	0.000112839	0.00401418
2319	19	11681979	13213186	2249	203	PD2019.meta5.ex23andMe	0.00035393	3.39886e-12
2319	19	11681979	13213186	2249	203	SCZ2018	0.0012596	1.17728e-08
2327	19	18504868	19749166	1781	196	AD2019	0.000771094	8.29196e-31
2327	19	18504868	19749166	1781	196	BIP2021	0.000391278	4.82104e-11
2327	19	18504868	19749166	1781	196	LBD2020	0.00793675	0.00112751
2327	19	18504868	19749166	1781	196	MDD2019	4.27202e-05	0.134292
2327	19	18504868	19749166	1781	196	PD2019.meta5.ex23andMe	0.000897456	9.25857e-47
2327	19	18504868	19749166	1781	196	SCZ2018	0.00141151	1.39722e-10
2337	19	30375793	31763008	2201	287	AD2019	0.00209506	9.53231e-101
2337	19	30375793	31763008	2201	287	BIP2021	0.000377899	1.54459e-08
2337	19	30375793	31763008	2201	287	LBD2020	0.000837598	0.122054
2337	19	30375793	31763008	2201	287	MDD2019	0.000340783	4.84856e-10
2337	19	30375793	31763008	2201	287	PD2019.meta5.ex23andMe	0.00246278	4.04206e-148
2337	19	30375793	31763008	2201	287	SCZ2018	0.000928268	6.56876e-05
2350	19	43960959	45040932	2038	213	AD2019	0.00108175	2.85584e-47
2350	19	43960959	45040932	2038	213	BIP2021	7.66691e-05	0.065629
2350	19	43960959	45040932	2038	213	LBD2020	0.00154849	0.135385
2350	19	43960959	45040932	2038	213	MDD2019	6.57717e-05	0.0599995
2350	19	43960959	45040932	2038	213	PD2019.meta5.ex23andMe	0.000780343	1.13447e-35
2350	19	43960959	45040932	2038	213	SCZ2018	0.000349814	0.0368143
2351	19	45040933	45893307	1571	258	AD2019	0.0503341	0
2351	19	45040933	45893307	1571	258	BIP2021	0.000476355	1.55744e-12
2351	19	45040933	45893307	1571	258	LBD2020	0.133996	2.49843e-255
2351	19	45040933	45893307	1571	258	MDD2019	0.000157149	0.000627739
2351	19	45040933	45893307	1571	258	PD2019.meta5.ex23andMe	0.00094918	5.8708e-41
2351	19	45040933	45893307	1571	258	SCZ2018	0.000500314	0.0112644
2352	19	45893308	46765060	1738	224	AD2019	0.00192015	3.2782e-105
2352	19	45893308	46765060	1738	224	BIP2021	0.000331529	2.81469e-08
2352	19	45893308	46765060	1738	224	LBD2020	0.0114791	3.13044e-05
2352	19	45893308	46765060	1738	224	MDD2019	0.000160168	0.000250085
2352	19	45893308	46765060	1738	224	PD2019.meta5.ex23andMe	0.000813337	2.63018e-39
2352	19	45893308	46765060	1738	224	SCZ2018	0.00156323	2.33415e-11
2356	19	49415190	50451925	1728	246	AD2019	0.00270036	2.11946e-157
2356	19	49415190	50451925	1728	246	BIP2021	0.000171718	0.00203253
2356	19	49415190	50451925	1728	246	LBD2020	0.00992242	0.000632928
2356	19	49415190	50451925	1728	246	MDD2019	0.000144964	0.00100721
2356	19	49415190	50451925	1728	246	PD2019.meta5.ex23andMe	0.000998034	1.25291e-48
2356	19	49415190	50451925	1728	246	SCZ2018	0.000920933	3.29193e-05
2358	19	51259179	51903804	1428	264	AD2019	0.00200789	5.24568e-94
2358	19	51259179	51903804	1428	264	BIP2021	0.000170791	0.00191098
2358	19	51259179	51903804	1428	264	LBD2020	0.0188533	6.59142e-10
2358	19	51259179	51903804	1428	264	MDD2019	0.00014677	0.00154327
2358	19	51259179	51903804	1428	264	PD2019.meta5.ex23andMe	0.0029059	2.67095e-194
2358	19	51259179	51903804	1428	264	SCZ2018	0.000772728	0.000424104
2391	20	19957929	21682377	2614	278	AD2019	0.000841304	4.45468e-29
2391	20	19957929	21682377	2614	278	BIP2021	0.000264797	1.2138e-05
2391	20	19957929	21682377	2614	278	LBD2020	0	0.383259
2391	20	19957929	21682377	2614	278	MDD2019	0.000133587	0.00330257
2391	20	19957929	21682377	2614	278	PD2019.meta5.ex23andMe	0.00108716	2.66401e-48
2391	20	19957929	21682377	2614	278	SCZ2018	0.00179754	2.28012e-12
2402	20	37253658	38427594	2392	201	AD2019	9.41703e-05	0.0246712
2402	20	37253658	38427594	2392	201	BIP2021	0.000252787	4.75672e-06
2402	20	37253658	38427594	2392	201	MDD2019	8.40575e-06	0.386901
2402	20	37253658	38427594	2392	201	PD2019.meta5.ex23andMe	0.000182379	5.85607e-05
2402	20	37253658	38427594	2392	201	SCZ2018	0.00149778	4.36696e-11
2407	20	43008891	44072210	1829	239	AD2019	0.000843032	1.52408e-32
2407	20	43008891	44072210	1829	239	BIP2021	0.00057067	7.56345e-18
2407	20	43008891	44072210	1829	239	LBD2020	0.00540705	0.00698248
2407	20	43008891	44072210	1829	239	MDD2019	6.56079e-06	0.406859
2407	20	43008891	44072210	1829	239	PD2019.meta5.ex23andMe	0.000691427	3.70782e-28
2407	20	43008891	44072210	1829	239	SCZ2018	0.000574993	0.00398417
2408	20	44072211	45673603	3038	302	AD2019	0.000946993	1.58611e-34
2408	20	44072211	45673603	3038	302	BIP2021	0.000221899	0.000560786
2408	20	44072211	45673603	3038	302	LBD2020	0.004862	0.0373157
2408	20	44072211	45673603	3038	302	MDD2019	0.000234142	7.30075e-06
2408	20	44072211	45673603	3038	302	PD2019.meta5.ex23andMe	0.000996525	1.67992e-45
2408	20	44072211	45673603	3038	302	SCZ2018	0.00127851	4.73556e-07
2411	20	47203837	48212975	2181	184	AD2019	0.000345699	2.07312e-10
2411	20	47203837	48212975	2181	184	BIP2021	0.00054367	2.27006e-18
2411	20	47203837	48212975	2181	184	LBD2020	0	0.343124
2411	20	47203837	48212975	2181	184	MDD2019	4.27957e-05	0.129446
2411	20	47203837	48212975	2181	184	PD2019.meta5.ex23andMe	0.000706641	3.77386e-35
2411	20	47203837	48212975	2181	184	SCZ2018	0.00118209	1.70553e-08
2419	20	54743695	55448075	1704	266	AD2019	0.00213767	1.12517e-108
2419	20	54743695	55448075	1704	266	BIP2021	0.000131495	0.0144393
2419	20	54743695	55448075	1704	266	LBD2020	0.00889808	0.000703474
2419	20	54743695	55448075	1704	266	MDD2019	0.000250012	6.21959e-07
2419	20	54743695	55448075	1704	266	PD2019.meta5.ex23andMe	0.0036247	1.75546e-269
2419	20	54743695	55448075	1704	266	SCZ2018	0.00103903	7.85788e-06
2427	20	60766558	61470768	1591	221	AD2019	0.000936179	1.93689e-38
2427	20	60766558	61470768	1591	221	BIP2021	0.000232395	1.20403e-05
2427	20	60766558	61470768	1591	221	LBD2020	0	0.264626
2427	20	60766558	61470768	1591	221	MDD2019	0	0.476052
2427	20	60766558	61470768	1591	221	PD2019.meta5.ex23andMe	0.000754322	1.52157e-33
2427	20	60766558	61470768	1591	221	SCZ2018	0.000934936	1.20548e-05
2483	22	38718590	40378783	2786	294	AD2019	0.00130434	3.84109e-54
2483	22	38718590	40378783	2786	294	BIP2021	0.000443472	1.7524e-10
2483	22	38718590	40378783	2786	294	LBD2020	0.00752461	0.00522354
2483	22	38718590	40378783	2786	294	MDD2019	0.000139127	0.00305109
2483	22	38718590	40378783	2786	294	PD2019.meta5.ex23andMe	0.00115458	6.78559e-53
2483	22	38718590	40378783	2786	294	SCZ2018	0.00318743	8.93387e-27
2484	22	40378784	41722787	1527	163	AD2019	0.00135649	1.46722e-77
2484	22	40378784	41722787	1527	163	BIP2021	0.000247037	4.22142e-07
2484	22	40378784	41722787	1527	163	LBD2020	0.00110165	0.228684
2484	22	40378784	41722787	1527	163	MDD2019	0.000160046	4.68935e-05
2484	22	40378784	41722787	1527	163	PD2019.meta5.ex23andMe	0.00112336	7.90732e-67
2484	22	40378784	41722787	1527	163	SCZ2018	0.00167544	5.54641e-15
2485	22	41722788	42867927	1647	161	AD2019	0.000291327	1.14631e-08
2485	22	41722788	42867927	1647	161	BIP2021	0.000139954	0.00181705
2485	22	41722788	42867927	1647	161	LBD2020	0.00576528	0.0158113
2485	22	41722788	42867927	1647	161	MDD2019	0.000126518	0.000661812
2485	22	41722788	42867927	1647	161	PD2019.meta5.ex23andMe	0.00119202	9.12962e-87
2485	22	41722788	42867927	1647	161	SCZ2018	0.00233494	1.406e-23

### Sheet: bivariate
locus	chr	start	stop	n_snps	n_pcs	phen1	phen2	rho	rho.lower	rho.upper	r2	r2.lower	r2.upper	p
3	1	2215496	2983519	956	128	AD2019	PD2019.meta5.ex23andMe	0.0216247	-0.1276	0.17486	0.000467626	0	0.03269	0.777436
10	1	7711795	8580987	1550	213	AD2019	PD2019.meta5.ex23andMe	0.271054	0.17751	0.36204	0.0734705	0.03151	0.13108	2.12483e-08
10	1	7711795	8580987	1550	213	AD2019	SCZ2018	-0.142406	-0.39379	0.09292	0.0202793	0	0.15507	0.231987
10	1	7711795	8580987	1550	213	PD2019.meta5.ex23andMe	SCZ2018	-0.127291	-0.34868	0.08518	0.016203	0	0.12158	0.23934
19	1	17557747	18427820	2030	255	AD2019	BIP2021	0.122396	-0.09978	0.34509	0.0149807	0	0.11909	0.269288
19	1	17557747	18427820	2030	255	AD2019	LBD2020	0.147917	-0.05164	0.34926	0.0218794	0	0.12198	0.150163
19	1	17557747	18427820	2030	255	AD2019	MDD2019	0.00112397	-0.22155	0.21799	1.26331e-06	0	0.06527	0.991755
19	1	17557747	18427820	2030	255	AD2019	PD2019.meta5.ex23andMe	0.110328	0.00837	0.21292	0.0121722	0.0002	0.04533	0.0380329
19	1	17557747	18427820	2030	255	BIP2021	LBD2020	-0.443928	-0.80913	-0.13425	0.197072	0.01802	0.65469	0.00708281
19	1	17557747	18427820	2030	255	BIP2021	MDD2019	0.426314	0.09877	0.79189	0.181743	0.01052	0.62708	0.0142492
19	1	17557747	18427820	2030	255	BIP2021	PD2019.meta5.ex23andMe	-0.146752	-0.36009	0.05729	0.0215361	0	0.12967	0.154396
19	1	17557747	18427820	2030	255	LBD2020	MDD2019	0.124656	-0.21246	0.46632	0.0155391	0	0.21914	0.44189
19	1	17557747	18427820	2030	255	LBD2020	PD2019.meta5.ex23andMe	0.015833	-0.17492	0.19901	0.000250683	0	0.04762	0.867046
19	1	17557747	18427820	2030	255	MDD2019	PD2019.meta5.ex23andMe	0.143626	-0.05726	0.35605	0.0206283	0	0.12677	0.156642
30	1	30405183	31639217	2774	276	AD2019	BIP2021	0.0308852	-0.21108	0.27328	0.000953894	0	0.0817	0.79672
30	1	30405183	31639217	2774	276	AD2019	MDD2019	0.262521	0.02075	0.54821	0.0689174	0.0014	0.30054	0.0362999
30	1	30405183	31639217	2774	276	AD2019	PD2019.meta5.ex23andMe	0.160154	0.05421	0.26538	0.0256492	0.00294	0.07042	0.00316459
30	1	30405183	31639217	2774	276	AD2019	SCZ2018	0.00609093	-0.17024	0.18149	3.70994e-05	0	0.04194	0.943818
30	1	30405183	31639217	2774	276	BIP2021	MDD2019	0.0537338	-0.44527	0.50507	0.00288732	0	0.32001	0.80786
30	1	30405183	31639217	2774	276	BIP2021	PD2019.meta5.ex23andMe	0.216835	-0.02642	0.48445	0.0470175	0	0.23469	0.0723857
30	1	30405183	31639217	2774	276	BIP2021	SCZ2018	0.458404	0.15037	0.80041	0.210134	0.02301	0.64066	0.00576459
30	1	30405183	31639217	2774	276	MDD2019	PD2019.meta5.ex23andMe	-0.121419	-0.3966	0.13096	0.0147425	0	0.1577	0.33498
30	1	30405183	31639217	2774	276	MDD2019	SCZ2018	-0.00321371	-0.36529	0.35652	1.0328e-05	0	0.18212	0.98498
30	1	30405183	31639217	2774	276	PD2019.meta5.ex23andMe	SCZ2018	-0.0982892	-0.27308	0.07517	0.00966077	0	0.07457	0.263158
40	1	43512670	45167235	2631	273	AD2019	BIP2021	0.463549	0.13719	0.87915	0.214878	0.0192	0.77291	0.00729397
40	1	43512670	45167235	2631	273	AD2019	LBD2020	-0.0860619	-0.37264	0.18793	0.00740665	0	0.1412	0.54232
40	1	43512670	45167235	2631	273	AD2019	MDD2019	-0.209448	-0.54142	0.09678	0.0438686	0	0.29314	0.173635
40	1	43512670	45167235	2631	273	AD2019	PD2019.meta5.ex23andMe	0.080271	-0.11515	0.28155	0.00644343	0	0.07938	0.412316
40	1	43512670	45167235	2631	273	AD2019	SCZ2018	-0.0231732	-0.37079	0.33237	0.000536999	0	0.16374	0.890428
40	1	43512670	45167235	2631	273	BIP2021	LBD2020	-0.461596	-0.92742	-0.10788	0.213071	0.01243	0.86012	0.0133924
40	1	43512670	45167235	2631	273	BIP2021	MDD2019	0.360927	-0.03642	0.81537	0.130268	0	0.66483	0.0739655
40	1	43512670	45167235	2631	273	BIP2021	PD2019.meta5.ex23andMe	0.255685	-0.00415	0.55834	0.0653746	0	0.31175	0.0554002
40	1	43512670	45167235	2631	273	BIP2021	SCZ2018	0.686205	0.30084	1	0.470878	0.0905	1	0.00194021
40	1	43512670	45167235	2631	273	LBD2020	MDD2019	-0.080318	-0.4232	0.25425	0.00645099	0	0.18252	0.628886
40	1	43512670	45167235	2631	273	LBD2020	PD2019.meta5.ex23andMe	0.116173	-0.1001	0.33703	0.0134962	0	0.11359	0.282313
40	1	43512670	45167235	2631	273	LBD2020	SCZ2018	-0.507414	-0.9537	-0.16328	0.257469	0.02672	0.90955	0.005429
40	1	43512670	45167235	2631	273	MDD2019	PD2019.meta5.ex23andMe	0.0999676	-0.14237	0.34322	0.00999352	0	0.11812	0.398365
40	1	43512670	45167235	2631	273	MDD2019	SCZ2018	-0.123641	-0.56991	0.27643	0.0152871	0	0.32732	0.528928
40	1	43512670	45167235	2631	273	PD2019.meta5.ex23andMe	SCZ2018	-0.128174	-0.40917	0.13376	0.0164286	0	0.16742	0.325617
44	1	49185415	51777577	2635	173	AD2019	PD2019.meta5.ex23andMe	0.242688	-0.03518	0.55085	0.0588973	0	0.30344	0.0881584
45	1	51777578	53114186	1675	140	AD2019	PD2019.meta5.ex23andMe	0.337159	0.11414	0.56495	0.113677	0.01303	0.31917	0.00322396
52	1	59889046	61377615	2452	265	AD2019	BIP2021	-0.027105	-0.303	0.24583	0.000734683	0	0.10076	0.838727
52	1	59889046	61377615	2452	265	AD2019	PD2019.meta5.ex23andMe	-0.0825437	-0.25491	0.09175	0.00681347	0	0.06506	0.341962
52	1	59889046	61377615	2452	265	AD2019	SCZ2018	0.216186	-0.0805	0.55553	0.0467363	0	0.30861	0.157752
52	1	59889046	61377615	2452	265	BIP2021	PD2019.meta5.ex23andMe	-0.128756	-0.38388	0.11741	0.0165782	0	0.14736	0.3017
52	1	59889046	61377615	2452	265	BIP2021	SCZ2018	0.702448	0.34729	1	0.493434	0.12061	1	0.000731701
52	1	59889046	61377615	2452	265	PD2019.meta5.ex23andMe	SCZ2018	-0.269809	-0.6013	0.0061	0.0727967	0	0.36156	0.0570693
56	1	65894185	66778015	1528	150	AD2019	PD2019.meta5.ex23andMe	0.0582061	-0.10266	0.22454	0.00338795	0	0.05072	0.482952
57	1	66778016	67761890	2200	186	AD2019	MDD2019	0.301455	0.00701	0.63124	0.090875	0.00156	0.39847	0.0449422
57	1	66778016	67761890	2200	186	AD2019	PD2019.meta5.ex23andMe	0.124601	-0.0396	0.28766	0.0155255	0	0.08275	0.137064
57	1	66778016	67761890	2200	186	MDD2019	PD2019.meta5.ex23andMe	0.00460309	-0.26483	0.27624	2.11885e-05	0	0.09743	0.971826
62	1	72513120	73992170	2650	135	AD2019	BIP2021	-0.0553025	-0.44596	0.32743	0.00305837	0	0.21991	0.762002
62	1	72513120	73992170	2650	135	AD2019	MDD2019	-0.195517	-0.49593	0.08558	0.0382271	0	0.24594	0.173284
62	1	72513120	73992170	2650	135	AD2019	PD2019.meta5.ex23andMe	0.00824176	-0.2908	0.29918	6.79265e-05	0	0.11646	0.955298
62	1	72513120	73992170	2650	135	AD2019	SCZ2018	0.0446095	-0.28964	0.37407	0.00199001	0	0.15268	0.785468
62	1	72513120	73992170	2650	135	BIP2021	MDD2019	0.73208	0.41427	1	0.535941	0.17162	1	0.000105215
62	1	72513120	73992170	2650	135	BIP2021	PD2019.meta5.ex23andMe	0.425471	0.05163	0.86729	0.181025	0.00428	0.75218	0.0258117
62	1	72513120	73992170	2650	135	BIP2021	SCZ2018	0.458959	0.0709	0.89671	0.210644	0.00757	0.80409	0.0293349
62	1	72513120	73992170	2650	135	MDD2019	PD2019.meta5.ex23andMe	0.0508184	-0.25444	0.36016	0.00258251	0	0.13796	0.733699
62	1	72513120	73992170	2650	135	MDD2019	SCZ2018	0.604294	0.29992	0.95759	0.365172	0.08995	0.91698	0.000353047
62	1	72513120	73992170	2650	135	PD2019.meta5.ex23andMe	SCZ2018	0.104535	-0.24286	0.45912	0.0109276	0	0.21408	0.543087
63	1	73992171	75132092	1802	165	AD2019	MDD2019	0.193827	-0.04027	0.43404	0.0375691	0	0.18839	0.114313
63	1	73992171	75132092	1802	165	AD2019	PD2019.meta5.ex23andMe	-0.12877	-0.29799	0.04576	0.0165816	0	0.0888	0.133236
63	1	73992171	75132092	1802	165	AD2019	SCZ2018	0.118225	-0.12155	0.36219	0.0139772	0	0.13118	0.328118
63	1	73992171	75132092	1802	165	MDD2019	PD2019.meta5.ex23andMe	-0.0145965	-0.19754	0.1698	0.000213058	0	0.04588	0.876376
63	1	73992171	75132092	1802	165	MDD2019	SCZ2018	0.614885	0.38425	0.86359	0.378083	0.14765	0.74578	3.46366e-06
63	1	73992171	75132092	1802	165	PD2019.meta5.ex23andMe	SCZ2018	0.29479	0.11593	0.47737	0.086901	0.01344	0.22788	0.00171052
83	1	95122542	96147576	2386	212	AD2019	BIP2021	-0.0411877	-0.29596	0.20407	0.00169642	0	0.09225	0.739645
83	1	95122542	96147576	2386	212	AD2019	PD2019.meta5.ex23andMe	0.389722	0.18106	0.60641	0.151883	0.03278	0.36774	0.000342852
83	1	95122542	96147576	2386	212	AD2019	SCZ2018	-0.00377292	-0.25334	0.24647	1.42349e-05	0	0.0817	0.976023
83	1	95122542	96147576	2386	212	BIP2021	PD2019.meta5.ex23andMe	-0.0358355	-0.32183	0.25489	0.00128418	0	0.11402	0.801878
83	1	95122542	96147576	2386	212	BIP2021	SCZ2018	0.111098	-0.22686	0.43106	0.0123427	0	0.1899	0.495477
83	1	95122542	96147576	2386	212	PD2019.meta5.ex23andMe	SCZ2018	0.250355	-0.02632	0.54838	0.0626779	0	0.30073	0.0833924
85	1	97721187	99425000	3006	258	AD2019	PD2019.meta5.ex23andMe	0.128152	-0.02551	0.28256	0.0164229	0	0.07984	0.107972
85	1	97721187	99425000	3006	258	AD2019	SCZ2018	-0.00817036	-0.19781	0.17754	6.67548e-05	0	0.04649	0.931505
85	1	97721187	99425000	3006	258	PD2019.meta5.ex23andMe	SCZ2018	0.00136585	-0.14882	0.1519	1.86555e-06	0	0.02983	0.985846
109	1	149716038	151146407	1696	128	AD2019	PD2019.meta5.ex23andMe	-0.0289516	-0.16789	0.11101	0.000838198	0	0.02925	0.677737
109	1	149716038	151146407	1696	128	AD2019	SCZ2018	0.221951	-0.0322	0.48927	0.0492622	0	0.23938	0.0831894
109	1	149716038	151146407	1696	128	PD2019.meta5.ex23andMe	SCZ2018	-0.0906134	-0.36371	0.1774	0.00821079	0	0.13293	0.497665
110	1	151146408	152535630	1362	207	AD2019	BIP2021	0.0315294	-0.28683	0.35005	0.000994102	0	0.14327	0.834166
110	1	151146408	152535630	1362	207	AD2019	PD2019.meta5.ex23andMe	0.0509082	-0.12243	0.23323	0.00259165	0	0.05509	0.575521
110	1	151146408	152535630	1362	207	AD2019	SCZ2018	-0.201633	-0.50294	0.08573	0.040656	0	0.25295	0.153273
110	1	151146408	152535630	1362	207	BIP2021	PD2019.meta5.ex23andMe	-0.00202123	-0.32772	0.3246	4.08538e-06	0	0.14591	0.989488
110	1	151146408	152535630	1362	207	BIP2021	SCZ2018	0.108409	-0.3885	0.55245	0.0117524	0	0.34292	0.62642
110	1	151146408	152535630	1362	207	PD2019.meta5.ex23andMe	SCZ2018	-0.0545884	-0.35133	0.24181	0.00297989	0	0.13478	0.705285
113	1	154685546	156813845	2407	299	AD2019	BIP2021	-0.103303	-0.30753	0.09731	0.0106715	0	0.09458	0.309003
113	1	154685546	156813845	2407	299	AD2019	LBD2020	0.0382261	-0.15834	0.23017	0.00146124	0	0.05547	0.691376
113	1	154685546	156813845	2407	299	AD2019	MDD2019	0.0223578	-0.22687	0.27325	0.000499872	0	0.08346	0.856869
113	1	154685546	156813845	2407	299	AD2019	PD2019.meta5.ex23andMe	0.0599067	-0.06052	0.17913	0.00358881	0	0.03209	0.321573
113	1	154685546	156813845	2407	299	AD2019	SCZ2018	-0.132982	-0.32597	0.06132	0.0176841	0	0.10626	0.174598
113	1	154685546	156813845	2407	299	BIP2021	LBD2020	0.249885	-0.0168	0.53422	0.0624427	0	0.2854	0.0693543
113	1	154685546	156813845	2407	299	BIP2021	MDD2019	0.493247	0.16953	0.8814	0.243292	0.02893	0.77687	0.00413469
113	1	154685546	156813845	2407	299	BIP2021	PD2019.meta5.ex23andMe	0.0414098	-0.14604	0.22957	0.00171477	0	0.05439	0.662991
113	1	154685546	156813845	2407	299	BIP2021	SCZ2018	0.352754	0.08869	0.61909	0.124436	0.00875	0.38328	0.0114985
113	1	154685546	156813845	2407	299	LBD2020	MDD2019	-0.278579	-0.64489	0.04406	0.0776062	0	0.41589	0.0890603
113	1	154685546	156813845	2407	299	LBD2020	PD2019.meta5.ex23andMe	0.190889	0.01869	0.37066	0.0364387	0.00076	0.13739	0.0319313
113	1	154685546	156813845	2407	299	LBD2020	SCZ2018	0.14718	-0.11321	0.41501	0.021662	0	0.17223	0.263441
113	1	154685546	156813845	2407	299	MDD2019	PD2019.meta5.ex23andMe	-0.318445	-0.57482	-0.09758	0.101407	0.00955	0.33042	0.00647079
113	1	154685546	156813845	2407	299	MDD2019	SCZ2018	0.247592	-0.0824	0.60511	0.061302	0	0.36616	0.134176
113	1	154685546	156813845	2407	299	PD2019.meta5.ex23andMe	SCZ2018	0.0393618	-0.13943	0.22358	0.00154935	0	0.05117	0.66452
118	1	161054077	161945442	1569	175	AD2019	PD2019.meta5.ex23andMe	-0.212298	-0.36227	-0.05541	0.0450703	0.00309	0.13124	0.00683856
120	1	163141863	163854567	1683	149	AD2019	BIP2021	0.144658	-0.12693	0.44181	0.0209259	0	0.1952	0.285025
120	1	163141863	163854567	1683	149	AD2019	PD2019.meta5.ex23andMe	0.109974	-0.09659	0.31653	0.0120942	0	0.10029	0.288728
120	1	163141863	163854567	1683	149	BIP2021	PD2019.meta5.ex23andMe	0.420141	0.06227	0.84743	0.176519	0.00537	0.71814	0.0238049
131	1	173582512	175385220	2203	164	AD2019	BIP2021	0.0554569	-0.21064	0.33089	0.00307547	0	0.1149	0.678188
131	1	173582512	175385220	2203	164	AD2019	PD2019.meta5.ex23andMe	0.13232	-0.05628	0.32092	0.0175087	0	0.10299	0.171845
131	1	173582512	175385220	2203	164	AD2019	SCZ2018	0.222156	-0.07473	0.54333	0.0493535	0	0.29537	0.134087
131	1	173582512	175385220	2203	164	BIP2021	PD2019.meta5.ex23andMe	0.472386	0.18133	0.79848	0.223149	0.03288	0.63757	0.00168731
131	1	173582512	175385220	2203	164	BIP2021	SCZ2018	0.435364	0.02425	0.8936	0.189542	0.00509	0.79852	0.0433253
131	1	173582512	175385220	2203	164	PD2019.meta5.ex23andMe	SCZ2018	0.230039	-0.10075	0.59698	0.0529181	0	0.35639	0.164062
132	1	175385221	176449096	1894	197	AD2019	MDD2019	-0.170899	-0.47766	0.11194	0.0292065	0	0.22816	0.212785
132	1	175385221	176449096	1894	197	AD2019	PD2019.meta5.ex23andMe	-0.195612	-0.33057	-0.05885	0.038264	0.00353	0.10928	0.00477844
132	1	175385221	176449096	1894	197	MDD2019	PD2019.meta5.ex23andMe	0.097991	-0.18306	0.38672	0.00960224	0	0.15125	0.47593
133	1	176449097	177746472	1903	217	AD2019	MDD2019	-0.161736	-0.47469	0.12889	0.0261585	0	0.22533	0.255942
133	1	176449097	177746472	1903	217	AD2019	PD2019.meta5.ex23andMe	-0.157906	-0.32747	0.01218	0.0249343	0	0.10724	0.0667878
133	1	176449097	177746472	1903	217	AD2019	SCZ2018	-0.119577	-0.38909	0.14242	0.0142987	0	0.15139	0.35566
133	1	176449097	177746472	1903	217	MDD2019	PD2019.meta5.ex23andMe	0.277111	-0.01069	0.59931	0.0767903	0	0.35918	0.0599063
133	1	176449097	177746472	1903	217	MDD2019	SCZ2018	0.156989	-0.25636	0.59239	0.0246457	0	0.35652	0.441668
133	1	176449097	177746472	1903	217	PD2019.meta5.ex23andMe	SCZ2018	-0.134184	-0.41287	0.12941	0.0180055	0	0.17046	0.315257
145	1	189904638	191419275	3183	170	AD2019	BIP2021	0.00839779	-0.36319	0.37711	7.05229e-05	0	0.1877	0.962949
145	1	189904638	191419275	3183	170	AD2019	PD2019.meta5.ex23andMe	0.489027	0.20175	0.80985	0.239148	0.0407	0.65585	0.00149387
145	1	189904638	191419275	3183	170	AD2019	SCZ2018	0.0644321	-0.30221	0.43797	0.0041515	0	0.20046	0.715477
145	1	189904638	191419275	3183	170	BIP2021	PD2019.meta5.ex23andMe	0.32373	0.01326	0.66165	0.104801	0.00175	0.43778	0.0418364
145	1	189904638	191419275	3183	170	BIP2021	SCZ2018	0.927227	0.63759	1	0.85975	0.40652	1	1.01634e-06
145	1	189904638	191419275	3183	170	PD2019.meta5.ex23andMe	SCZ2018	0.110688	-0.19762	0.4252	0.0122519	0	0.18199	0.475576
154	1	200134006	201067952	1803	198	AD2019	BIP2021	0.0520925	-0.24092	0.35406	0.00271363	0	0.13617	0.716811
154	1	200134006	201067952	1803	198	AD2019	PD2019.meta5.ex23andMe	0.102749	-0.03602	0.2382	0.0105573	0	0.05674	0.144768
154	1	200134006	201067952	1803	198	AD2019	SCZ2018	0.0378951	-0.19493	0.26899	0.00143604	0	0.07795	0.746129
154	1	200134006	201067952	1803	198	BIP2021	PD2019.meta5.ex23andMe	0.0902794	-0.1759	0.36665	0.00815037	0	0.13603	0.488918
154	1	200134006	201067952	1803	198	BIP2021	SCZ2018	0.354424	-0.02415	0.74562	0.125616	0	0.55595	0.0659178
154	1	200134006	201067952	1803	198	PD2019.meta5.ex23andMe	SCZ2018	-0.0253202	-0.242	0.18929	0.000641113	0	0.06525	0.812672
158	1	205009624	205917548	1891	231	AD2019	MDD2019	0.0873457	-0.21384	0.39025	0.00762928	0	0.15305	0.54684
158	1	205009624	205917548	1891	231	AD2019	PD2019.meta5.ex23andMe	0.100919	-0.05629	0.26273	0.0101847	0	0.06903	0.217636
158	1	205009624	205917548	1891	231	AD2019	SCZ2018	0.0624198	-0.2351	0.37395	0.00389623	0	0.14854	0.675953
158	1	205009624	205917548	1891	231	MDD2019	PD2019.meta5.ex23andMe	-0.0840456	-0.32181	0.15977	0.00706366	0	0.10468	0.477394
158	1	205009624	205917548	1891	231	MDD2019	SCZ2018	0.510983	0.13217	0.98714	0.261104	0.01796	0.97445	0.010626
158	1	205009624	205917548	1891	231	PD2019.meta5.ex23andMe	SCZ2018	-0.0439764	-0.29985	0.20895	0.00193393	0	0.09568	0.71516
159	1	205917549	208162951	2468	271	AD2019	BIP2021	0.563065	0.29339	0.92829	0.317042	0.08608	0.86172	9.11489e-05
159	1	205917549	208162951	2468	271	AD2019	LBD2020	0.168486	-0.05808	0.39732	0.0283877	0	0.15786	0.141823
159	1	205917549	208162951	2468	271	AD2019	MDD2019	0.437166	0.15995	0.79847	0.191114	0.02578	0.63755	0.00311893
159	1	205917549	208162951	2468	271	AD2019	PD2019.meta5.ex23andMe	0.0642433	-0.09602	0.22691	0.0041272	0	0.05149	0.424285
159	1	205917549	208162951	2468	271	AD2019	SCZ2018	0.22682	-0.06945	0.56046	0.0514473	0	0.31412	0.124088
159	1	205917549	208162951	2468	271	BIP2021	LBD2020	-0.104659	-0.48614	0.26739	0.0109536	0	0.24166	0.560691
159	1	205917549	208162951	2468	271	BIP2021	MDD2019	0.173728	-0.31985	0.68563	0.0301815	0	0.47905	0.440166
159	1	205917549	208162951	2468	271	BIP2021	PD2019.meta5.ex23andMe	0.181747	-0.08497	0.47607	0.033032	0	0.22668	0.174593
159	1	205917549	208162951	2468	271	BIP2021	SCZ2018	0.614046	0.19678	1	0.377053	0.03967	1	0.00675236
159	1	205917549	208162951	2468	271	LBD2020	MDD2019	-0.0100416	-0.40952	0.38287	0.000100834	0	0.21328	0.956723
159	1	205917549	208162951	2468	271	LBD2020	PD2019.meta5.ex23andMe	0.216688	0.00669	0.43268	0.0469536	0.00061	0.18722	0.0431866
159	1	205917549	208162951	2468	271	LBD2020	SCZ2018	0.567699	0.22063	1	0.322282	0.04879	1	0.00224923
159	1	205917549	208162951	2468	271	MDD2019	PD2019.meta5.ex23andMe	0.0543275	-0.22612	0.34115	0.00295148	0	0.12773	0.694056
159	1	205917549	208162951	2468	271	MDD2019	SCZ2018	0.381943	-0.09094	0.97311	0.14588	0	0.94832	0.0988055
159	1	205917549	208162951	2468	271	PD2019.meta5.ex23andMe	SCZ2018	0.173129	-0.10614	0.47248	0.0299736	0	0.22349	0.209269
189	1	238704858	239332148	1698	173	AD2019	PD2019.meta5.ex23andMe	0.062999	-0.10322	0.23055	0.00396888	0	0.05342	0.457858
189	1	238704858	239332148	1698	173	AD2019	SCZ2018	-0.0389865	-0.33584	0.25101	0.00151995	0	0.12251	0.787058
189	1	238704858	239332148	1698	173	PD2019.meta5.ex23andMe	SCZ2018	0.21267	-0.0066	0.44543	0.0452283	0	0.19841	0.0611831
195	1	243048004	244723196	2354	274	AD2019	MDD2019	0.0932706	-0.13914	0.33542	0.0086994	0	0.11303	0.430293
195	1	243048004	244723196	2354	274	AD2019	PD2019.meta5.ex23andMe	-0.0922017	-0.20976	0.02129	0.00850115	0	0.044	0.11869
195	1	243048004	244723196	2354	274	AD2019	SCZ2018	-0.0726283	-0.24976	0.10569	0.00527488	0	0.06238	0.416063
195	1	243048004	244723196	2354	274	MDD2019	PD2019.meta5.ex23andMe	-0.16755	-0.38547	0.03917	0.0280731	0	0.14859	0.107311
195	1	243048004	244723196	2354	274	MDD2019	SCZ2018	0.470158	0.20641	0.77069	0.221049	0.0426	0.59397	0.000960445
195	1	243048004	244723196	2354	274	PD2019.meta5.ex23andMe	SCZ2018	-0.124079	-0.27962	0.0275	0.0153955	0	0.07818	0.108084
226	2	22429641	23538527	2207	249	AD2019	BIP2021	0.10676	-0.12626	0.34491	0.0113978	0	0.11941	0.363164
226	2	22429641	23538527	2207	249	AD2019	PD2019.meta5.ex23andMe	0.0269855	-0.12638	0.17986	0.000728219	0	0.03429	0.733698
226	2	22429641	23538527	2207	249	AD2019	SCZ2018	0.258917	0.02908	0.48987	0.067038	0.00144	0.23997	0.0251198
226	2	22429641	23538527	2207	249	BIP2021	PD2019.meta5.ex23andMe	0.0507893	-0.16171	0.25981	0.00257956	0	0.06985	0.634611
226	2	22429641	23538527	2207	249	BIP2021	SCZ2018	0.410639	0.12909	0.68874	0.168624	0.01686	0.47437	0.00559814
226	2	22429641	23538527	2207	249	PD2019.meta5.ex23andMe	SCZ2018	0.090064	-0.11715	0.2998	0.00811152	0	0.08988	0.383823
266	2	57952946	59251996	1991	222	AD2019	BIP2021	-0.389236	-0.92262	0.03978	0.151505	0	0.85124	0.0746568
266	2	57952946	59251996	1991	222	AD2019	MDD2019	0.0655497	-0.33366	0.46586	0.00429677	0	0.23106	0.731077
266	2	57952946	59251996	1991	222	AD2019	PD2019.meta5.ex23andMe	0.0250739	-0.25629	0.29936	0.0006287	0	0.10636	0.85301
266	2	57952946	59251996	1991	222	AD2019	SCZ2018	0.0837067	-0.2613	0.42228	0.00700682	0	0.18375	0.610287
266	2	57952946	59251996	1991	222	BIP2021	MDD2019	0.709361	0.34695	1	0.503193	0.12037	1	0.000500715
266	2	57952946	59251996	1991	222	BIP2021	PD2019.meta5.ex23andMe	0.111696	-0.1752	0.42827	0.012476	0	0.18369	0.4395
266	2	57952946	59251996	1991	222	BIP2021	SCZ2018	0.470658	0.13818	0.85286	0.221519	0.01933	0.72738	0.00762316
266	2	57952946	59251996	1991	222	MDD2019	PD2019.meta5.ex23andMe	0.112126	-0.13442	0.36442	0.0125723	0	0.13302	0.364301
266	2	57952946	59251996	1991	222	MDD2019	SCZ2018	0.650083	0.38067	0.98261	0.422608	0.14491	0.96552	2.23302e-05
266	2	57952946	59251996	1991	222	PD2019.meta5.ex23andMe	SCZ2018	0.00533202	-0.20258	0.21401	2.84305e-05	0	0.05653	0.959036
278	2	72160303	73544290	1782	192	AD2019	PD2019.meta5.ex23andMe	-0.0107865	-0.12949	0.11354	0.000116349	0	0.01993	0.860021
278	2	72160303	73544290	1782	192	AD2019	SCZ2018	0.045187	-0.183	0.27348	0.00204186	0	0.07919	0.694092
278	2	72160303	73544290	1782	192	PD2019.meta5.ex23andMe	SCZ2018	0.265435	0.05091	0.50285	0.0704557	0.0032	0.25286	0.0190255
279	2	73544291	75148103	2130	226	AD2019	PD2019.meta5.ex23andMe	-0.0907552	-0.21393	0.03238	0.00823651	0	0.04577	0.150439
279	2	73544291	75148103	2130	226	AD2019	SCZ2018	-0.143544	-0.38448	0.07905	0.020605	0	0.14782	0.213893
279	2	73544291	75148103	2130	226	PD2019.meta5.ex23andMe	SCZ2018	0.152515	-0.07043	0.39039	0.0232609	0	0.1524	0.189555
295	2	97339302	98989360	1190	147	AD2019	BIP2021	0.25097	0.0501	0.45401	0.0629859	0.00283	0.20612	0.0163103
295	2	97339302	98989360	1190	147	AD2019	PD2019.meta5.ex23andMe	0.170866	0.02619	0.31626	0.0291952	0.00085	0.10002	0.0221347
295	2	97339302	98989360	1190	147	BIP2021	PD2019.meta5.ex23andMe	0.313951	0.11115	0.52613	0.0985654	0.01235	0.27681	0.00321636
319	2	126754028	127895644	2778	224	AD2019	LBD2020	0.418829	0.1715	0.74118	0.175418	0.02941	0.54935	0.00135276
319	2	126754028	127895644	2778	224	AD2019	PD2019.meta5.ex23andMe	-0.0262261	-0.15818	0.10433	0.000687811	0	0.02597	0.69293
319	2	126754028	127895644	2778	224	AD2019	SCZ2018	-0.00957998	-0.25744	0.23314	9.1776e-05	0	0.08191	0.935459
319	2	126754028	127895644	2778	224	LBD2020	PD2019.meta5.ex23andMe	0.124738	-0.16119	0.4325	0.0155596	0	0.18719	0.379271
319	2	126754028	127895644	2778	224	LBD2020	SCZ2018	-0.307874	-0.82205	0.1139	0.0947864	0	0.67576	0.156697
319	2	126754028	127895644	2778	224	PD2019.meta5.ex23andMe	SCZ2018	0.180142	-0.07091	0.45725	0.0324511	0	0.20908	0.165273
327	2	135160198	137061003	693	118	AD2019	PD2019.meta5.ex23andMe	-0.0421995	-0.18905	0.10513	0.0017808	0	0.03638	0.571413
335	2	144503689	145977920	1779	239	AD2019	BIP2021	-0.31558	-0.6402	-0.03972	0.0995909	0.00272	0.40986	0.0280245
335	2	144503689	145977920	1779	239	AD2019	LBD2020	-0.363973	-0.69382	-0.08306	0.132476	0.0072	0.48139	0.0109146
335	2	144503689	145977920	1779	239	AD2019	MDD2019	-0.301202	-0.52212	-0.0884	0.0907224	0.00789	0.27261	0.00627845
335	2	144503689	145977920	1779	239	AD2019	PD2019.meta5.ex23andMe	0.343799	0.20378	0.48307	0.118197	0.04153	0.23336	1.80936e-06
335	2	144503689	145977920	1779	239	AD2019	SCZ2018	0.134342	-0.08767	0.35928	0.0180478	0	0.12908	0.229325
335	2	144503689	145977920	1779	239	BIP2021	LBD2020	0.248439	-0.16746	0.73611	0.0617218	0	0.54257	0.233963
335	2	144503689	145977920	1779	239	BIP2021	MDD2019	0.0249538	-0.3291	0.35418	0.000622691	0	0.15384	0.879557
335	2	144503689	145977920	1779	239	BIP2021	PD2019.meta5.ex23andMe	0.0336935	-0.20102	0.27983	0.00113526	0	0.08445	0.775428
335	2	144503689	145977920	1779	239	BIP2021	SCZ2018	0.531795	0.22285	0.87303	0.282806	0.04966	0.76218	0.0014929
335	2	144503689	145977920	1779	239	LBD2020	MDD2019	0.210821	-0.1165	0.55753	0.0444454	0	0.31084	0.199617
335	2	144503689	145977920	1779	239	LBD2020	PD2019.meta5.ex23andMe	-0.0611833	-0.30741	0.17105	0.0037434	0	0.09593	0.603699
335	2	144503689	145977920	1779	239	LBD2020	SCZ2018	0.0600149	-0.28876	0.41402	0.00360179	0	0.18387	0.718843
335	2	144503689	145977920	1779	239	MDD2019	PD2019.meta5.ex23andMe	-0.0913993	-0.25998	0.08172	0.00835383	0	0.06759	0.290913
335	2	144503689	145977920	1779	239	MDD2019	SCZ2018	0.440264	0.20272	0.6929	0.193833	0.0411	0.48011	0.00071682
335	2	144503689	145977920	1779	239	PD2019.meta5.ex23andMe	SCZ2018	0.266945	0.09743	0.43986	0.0712594	0.00949	0.19348	0.00264772
336	2	145977921	147252196	2027	205	AD2019	MDD2019	0.160805	-0.14143	0.48706	0.0258584	0	0.23723	0.295373
336	2	145977921	147252196	2027	205	AD2019	PD2019.meta5.ex23andMe	0.180182	0.03743	0.32459	0.0324655	0.00151	0.10536	0.0149673
336	2	145977921	147252196	2027	205	AD2019	SCZ2018	-0.22882	-0.50469	0.03653	0.0523586	0	0.25471	0.0903593
336	2	145977921	147252196	2027	205	MDD2019	PD2019.meta5.ex23andMe	0.115938	-0.12616	0.37727	0.0134416	0	0.14277	0.34182
336	2	145977921	147252196	2027	205	MDD2019	SCZ2018	0.0440466	-0.38731	0.45499	0.0019401	0	0.24921	0.824848
336	2	145977921	147252196	2027	205	PD2019.meta5.ex23andMe	SCZ2018	0.0496898	-0.16463	0.26637	0.00246908	0	0.07449	0.640012
350	2	165917789	167488576	2647	232	AD2019	BIP2021	0.0726806	-0.13995	0.28578	0.00528247	0	0.08264	0.49704
350	2	165917789	167488576	2647	232	AD2019	LBD2020	-0.18084	-0.48091	0.09111	0.032703	0	0.23128	0.18169
350	2	165917789	167488576	2647	232	AD2019	PD2019.meta5.ex23andMe	-0.13549	-0.30881	0.03996	0.0183577	0	0.09536	0.123311
350	2	165917789	167488576	2647	232	AD2019	SCZ2018	0.0672318	-0.16146	0.3102	0.00452012	0	0.0971	0.561967
350	2	165917789	167488576	2647	232	BIP2021	LBD2020	-0.0593551	-0.46385	0.33316	0.00352303	0	0.2303	0.750638
350	2	165917789	167488576	2647	232	BIP2021	PD2019.meta5.ex23andMe	0.0376402	-0.21504	0.3021	0.00141678	0	0.09793	0.771516
350	2	165917789	167488576	2647	232	BIP2021	SCZ2018	0.548239	0.25273	0.86075	0.300566	0.06387	0.74089	0.000911825
350	2	165917789	167488576	2647	232	LBD2020	PD2019.meta5.ex23andMe	0.3777	0.07134	0.76739	0.142658	0.00681	0.58889	0.0198485
350	2	165917789	167488576	2647	232	LBD2020	SCZ2018	-0.0395563	-0.47217	0.39138	0.0015647	0	0.2597	0.845078
350	2	165917789	167488576	2647	232	PD2019.meta5.ex23andMe	SCZ2018	-0.0267523	-0.31493	0.26038	0.000715688	0	0.11499	0.848639
352	2	168437446	169224445	1641	211	AD2019	BIP2021	0.357641	0.09115	0.66607	0.127907	0.0086	0.44364	0.0109665
352	2	168437446	169224445	1641	211	AD2019	PD2019.meta5.ex23andMe	-0.214697	-0.36603	-0.06776	0.0460948	0.00459	0.13398	0.00534102
352	2	168437446	169224445	1641	211	AD2019	SCZ2018	0.305622	0.02575	0.61521	0.0934046	0.00187	0.37849	0.0317315
352	2	168437446	169224445	1641	211	BIP2021	PD2019.meta5.ex23andMe	0.0493243	-0.21353	0.31041	0.00243289	0	0.09948	0.695487
352	2	168437446	169224445	1641	211	BIP2021	SCZ2018	0.213755	-0.23492	0.64165	0.0456912	0	0.41944	0.306706
352	2	168437446	169224445	1641	211	PD2019.meta5.ex23andMe	SCZ2018	0.160039	-0.0929	0.43281	0.0256126	0	0.18732	0.209815
353	2	169224446	170155561	1806	238	AD2019	BIP2021	0.258723	0.04976	0.47313	0.0669375	0.00295	0.22385	0.0177307
353	2	169224446	170155561	1806	238	AD2019	LBD2020	-0.0879538	-0.39959	0.21038	0.00773587	0	0.16262	0.551066
353	2	169224446	170155561	1806	238	AD2019	PD2019.meta5.ex23andMe	0.345257	0.1371	0.56338	0.119202	0.0188	0.3174	0.00165687
353	2	169224446	170155561	1806	238	AD2019	SCZ2018	0.301178	0.03051	0.60616	0.0907084	0.00204	0.36743	0.0338269
353	2	169224446	170155561	1806	238	BIP2021	LBD2020	0.0442515	-0.27477	0.37922	0.00195819	0	0.15567	0.779201
353	2	169224446	170155561	1806	238	BIP2021	PD2019.meta5.ex23andMe	-0.0277023	-0.25771	0.20724	0.000767419	0	0.07453	0.812686
353	2	169224446	170155561	1806	238	BIP2021	SCZ2018	0.404472	0.12172	0.70652	0.163597	0.01501	0.49918	0.00797524
353	2	169224446	170155561	1806	238	LBD2020	PD2019.meta5.ex23andMe	0.132334	-0.17952	0.47493	0.0175122	0	0.22569	0.400479
353	2	169224446	170155561	1806	238	LBD2020	SCZ2018	-0.124817	-0.5642	0.28124	0.0155793	0	0.32239	0.530394
353	2	169224446	170155561	1806	238	PD2019.meta5.ex23andMe	SCZ2018	0.158057	-0.15053	0.48062	0.0249821	0	0.2326	0.295951
369	2	184866233	186244920	2486	175	AD2019	BIP2021	0.0384226	-0.27195	0.35091	0.0014763	0	0.13412	0.804222
369	2	184866233	186244920	2486	175	AD2019	PD2019.meta5.ex23andMe	0.103501	-0.10908	0.32006	0.0107124	0	0.10244	0.326077
369	2	184866233	186244920	2486	175	AD2019	SCZ2018	-0.283929	-0.69581	0.09175	0.0806159	0	0.48415	0.128575
369	2	184866233	186244920	2486	175	BIP2021	PD2019.meta5.ex23andMe	0.0791597	-0.11572	0.2791	0.00626626	0	0.07791	0.419914
369	2	184866233	186244920	2486	175	BIP2021	SCZ2018	0.34306	0.00115	0.67909	0.11769	0.00153	0.46116	0.0550044
369	2	184866233	186244920	2486	175	PD2019.meta5.ex23andMe	SCZ2018	0.174916	-0.06648	0.43255	0.0305956	0	0.1871	0.158827
375	2	193033983	195300250	2061	175	AD2019	BIP2021	0.0655271	-0.27206	0.40545	0.0042938	0	0.17419	0.687652
375	2	193033983	195300250	2061	175	AD2019	PD2019.meta5.ex23andMe	-0.594108	-0.87654	-0.33905	0.352965	0.11496	0.76832	2.46577e-05
375	2	193033983	195300250	2061	175	AD2019	SCZ2018	-0.037913	-0.43162	0.3372	0.00143739	0	0.20587	0.835828
375	2	193033983	195300250	2061	175	BIP2021	PD2019.meta5.ex23andMe	-0.134108	-0.43866	0.17403	0.0179851	0	0.19242	0.382437
375	2	193033983	195300250	2061	175	BIP2021	SCZ2018	1	0.70213	1	1	0.49299	1	2.81573e-07
375	2	193033983	195300250	2061	175	PD2019.meta5.ex23andMe	SCZ2018	-0.199189	-0.58232	0.14537	0.0396764	0	0.3391	0.246551
378	2	198140351	199654969	1502	184	AD2019	BIP2021	-0.131143	-0.34592	0.07526	0.0171985	0	0.11966	0.216437
378	2	198140351	199654969	1502	184	AD2019	PD2019.meta5.ex23andMe	0.0210912	-0.12024	0.15808	0.000444839	0	0.02704	0.764957
378	2	198140351	199654969	1502	184	AD2019	SCZ2018	-0.108841	-0.32118	0.09858	0.0118463	0	0.10316	0.297237
378	2	198140351	199654969	1502	184	BIP2021	PD2019.meta5.ex23andMe	0.00982732	-0.2377	0.2528	9.65762e-05	0	0.07888	0.934789
378	2	198140351	199654969	1502	184	BIP2021	SCZ2018	0.903256	0.65099	1	0.815871	0.42378	1	7.29838e-08
378	2	198140351	199654969	1502	184	PD2019.meta5.ex23andMe	SCZ2018	-0.0579752	-0.29896	0.17913	0.00336112	0	0.09168	0.624251
379	2	199654970	201324132	1912	209	AD2019	BIP2021	0.266561	0.04493	0.50341	0.0710549	0.00251	0.25342	0.0228728
379	2	199654970	201324132	1912	209	AD2019	PD2019.meta5.ex23andMe	-0.14717	-0.30636	0.01578	0.0216591	0	0.09386	0.0776975
379	2	199654970	201324132	1912	209	AD2019	SCZ2018	0.199785	0.00752	0.39683	0.0399139	0.00049	0.15747	0.0426634
379	2	199654970	201324132	1912	209	BIP2021	PD2019.meta5.ex23andMe	-0.0447477	-0.25297	0.1687	0.00200236	0	0.06706	0.667879
379	2	199654970	201324132	1912	209	BIP2021	SCZ2018	0.379801	0.15183	0.60507	0.144249	0.02305	0.36611	0.00193407
379	2	199654970	201324132	1912	209	PD2019.meta5.ex23andMe	SCZ2018	0.00313902	-0.16789	0.17386	9.85345e-06	0	0.03794	0.971439
385	2	207726595	208674588	1689	230	AD2019	BIP2021	0.0274392	-0.24928	0.29325	0.000752909	0	0.09714	0.838774
385	2	207726595	208674588	1689	230	AD2019	MDD2019	-0.0532466	-0.3076	0.19269	0.0028352	0	0.09858	0.669113
385	2	207726595	208674588	1689	230	AD2019	PD2019.meta5.ex23andMe	0.390255	0.21003	0.58057	0.152299	0.04411	0.33706	6.20161e-05
385	2	207726595	208674588	1689	230	AD2019	SCZ2018	0.0103055	-0.24099	0.25708	0.000106204	0	0.08479	0.93413
385	2	207726595	208674588	1689	230	BIP2021	MDD2019	0.20039	-0.09929	0.50498	0.0401563	0	0.25501	0.184196
385	2	207726595	208674588	1689	230	BIP2021	PD2019.meta5.ex23andMe	-0.108163	-0.35154	0.13196	0.0116993	0	0.1238	0.366694
385	2	207726595	208674588	1689	230	BIP2021	SCZ2018	0.240825	-0.06343	0.52864	0.0579968	0	0.27946	0.111534
385	2	207726595	208674588	1689	230	MDD2019	PD2019.meta5.ex23andMe	-0.177691	-0.40074	0.03616	0.0315742	0	0.16059	0.105336
385	2	207726595	208674588	1689	230	MDD2019	SCZ2018	0.690305	0.4529	0.97189	0.476521	0.20512	0.94456	1.02863e-06
385	2	207726595	208674588	1689	230	PD2019.meta5.ex23andMe	SCZ2018	-0.0596575	-0.27943	0.1558	0.00355901	0	0.07902	0.586312
389	2	212520454	213194362	1613	178	AD2019	BIP2021	0.0634737	-0.31823	0.44766	0.00402891	0	0.21978	0.728947
389	2	212520454	213194362	1613	178	AD2019	MDD2019	0.118432	-0.19605	0.42394	0.0140261	0	0.18034	0.434918
389	2	212520454	213194362	1613	178	AD2019	PD2019.meta5.ex23andMe	0.18462	-0.07884	0.45905	0.0340845	0	0.21073	0.167978
389	2	212520454	213194362	1613	178	BIP2021	MDD2019	0.26478	-0.11022	0.6656	0.0701082	0	0.44303	0.156286
389	2	212520454	213194362	1613	178	BIP2021	PD2019.meta5.ex23andMe	0.00570541	-0.34519	0.34837	3.25517e-05	0	0.15921	0.972489
389	2	212520454	213194362	1613	178	MDD2019	PD2019.meta5.ex23andMe	-0.141776	-0.42722	0.12547	0.0201005	0	0.18252	0.29545
402	2	224938732	226242842	2918	221	AD2019	BIP2021	-0.136245	-0.48719	0.19965	0.0185628	0	0.2376	0.414579
402	2	224938732	226242842	2918	221	AD2019	PD2019.meta5.ex23andMe	-0.0161595	-0.24577	0.21352	0.000261128	0	0.0699	0.886755
402	2	224938732	226242842	2918	221	AD2019	SCZ2018	-0.0347824	-0.43189	0.34753	0.00120981	0	0.21418	0.853194
402	2	224938732	226242842	2918	221	BIP2021	PD2019.meta5.ex23andMe	-0.0600349	-0.29766	0.17802	0.00360419	0	0.0891	0.614353
402	2	224938732	226242842	2918	221	BIP2021	SCZ2018	0.305972	-0.09185	0.70092	0.0936188	0	0.49129	0.120277
402	2	224938732	226242842	2918	221	PD2019.meta5.ex23andMe	SCZ2018	0.168266	-0.10386	0.46343	0.0283134	0	0.21528	0.212108
409	2	233352723	234115092	1649	212	AD2019	BIP2021	0.0790587	-0.16789	0.33025	0.00625028	0	0.11041	0.509489
409	2	233352723	234115092	1649	212	AD2019	LBD2020	-0.0380132	-0.27482	0.20199	0.00144501	0	0.08211	0.744107
409	2	233352723	234115092	1649	212	AD2019	PD2019.meta5.ex23andMe	0.190558	0.06786	0.31202	0.0363122	0.00461	0.09736	0.00217018
409	2	233352723	234115092	1649	212	AD2019	SCZ2018	-0.36397	-0.62232	-0.14932	0.132474	0.0223	0.38728	0.00132627
409	2	233352723	234115092	1649	212	BIP2021	LBD2020	0.436861	0.03456	0.95243	0.190847	0.0033	0.90713	0.0369548
409	2	233352723	234115092	1649	212	BIP2021	PD2019.meta5.ex23andMe	-0.0572989	-0.3323	0.21239	0.00328316	0	0.11475	0.667034
409	2	233352723	234115092	1649	212	BIP2021	SCZ2018	0.460649	0.07073	0.89963	0.212198	0.00723	0.80934	0.0262945
409	2	233352723	234115092	1649	212	LBD2020	PD2019.meta5.ex23andMe	-0.0335588	-0.30328	0.23384	0.0011262	0	0.10013	0.795658
409	2	233352723	234115092	1649	212	LBD2020	SCZ2018	0.327665	-0.07064	0.78709	0.107364	0	0.6195	0.101299
409	2	233352723	234115092	1649	212	PD2019.meta5.ex23andMe	SCZ2018	-0.0935412	-0.35771	0.16133	0.00874995	0	0.12827	0.464711
424	3	2140012	3128152	2874	346	AD2019	BIP2021	0.248699	0.01043	0.52786	0.0618511	0.00103	0.27864	0.0437389
424	3	2140012	3128152	2874	346	AD2019	PD2019.meta5.ex23andMe	-0.0891688	-0.20562	0.02516	0.00795108	0	0.04228	0.127851
424	3	2140012	3128152	2874	346	AD2019	SCZ2018	0.0855912	-0.12817	0.29855	0.00732586	0	0.08973	0.414123
424	3	2140012	3128152	2874	346	BIP2021	PD2019.meta5.ex23andMe	-0.10438	-0.34166	0.1181	0.0108951	0	0.11831	0.353094
424	3	2140012	3128152	2874	346	BIP2021	SCZ2018	0.332158	-0.01458	0.69298	0.110329	0	0.48023	0.0610201
424	3	2140012	3128152	2874	346	PD2019.meta5.ex23andMe	SCZ2018	0.0459895	-0.14253	0.23455	0.00211503	0	0.05633	0.624893
432	3	9970732	11226367	2792	314	AD2019	BIP2021	0.11007	-0.08777	0.30938	0.0121153	0	0.09579	0.271115
432	3	9970732	11226367	2792	314	AD2019	LBD2020	0.0709067	-0.1473	0.29248	0.00502776	0	0.0859	0.519653
432	3	9970732	11226367	2792	314	AD2019	PD2019.meta5.ex23andMe	0.0399243	-0.09936	0.18386	0.00159395	0	0.03437	0.576152
432	3	9970732	11226367	2792	314	AD2019	SCZ2018	-0.15953	-0.35111	0.03532	0.0254499	0	0.12328	0.104269
432	3	9970732	11226367	2792	314	BIP2021	LBD2020	0.0903679	-0.17079	0.35887	0.00816636	0	0.1289	0.493397
432	3	9970732	11226367	2792	314	BIP2021	PD2019.meta5.ex23andMe	-0.00331001	-0.18216	0.17322	1.09561e-05	0	0.04128	0.970284
432	3	9970732	11226367	2792	314	BIP2021	SCZ2018	0.156022	-0.07889	0.38365	0.0243428	0	0.14718	0.190297
432	3	9970732	11226367	2792	314	LBD2020	PD2019.meta5.ex23andMe	0.040697	-0.1535	0.23692	0.00165625	0	0.05784	0.680323
432	3	9970732	11226367	2792	314	LBD2020	SCZ2018	-0.01202	-0.27627	0.25065	0.00014448	0	0.09438	0.926325
432	3	9970732	11226367	2792	314	PD2019.meta5.ex23andMe	SCZ2018	0.0160513	-0.15536	0.1896	0.000257643	0	0.0399	0.853967
438	3	16084006	17182494	2640	276	AD2019	LBD2020	0.00623205	-0.26759	0.28089	3.88385e-05	0	0.09899	0.96273
438	3	16084006	17182494	2640	276	AD2019	PD2019.meta5.ex23andMe	0.0325416	-0.11121	0.18081	0.00105895	0	0.03371	0.664049
438	3	16084006	17182494	2640	276	AD2019	SCZ2018	0.197605	-0.07544	0.47938	0.0390478	0	0.2298	0.142633
438	3	16084006	17182494	2640	276	LBD2020	PD2019.meta5.ex23andMe	0.0716267	-0.1466	0.2968	0.00513039	0	0.08871	0.518666
438	3	16084006	17182494	2640	276	LBD2020	SCZ2018	0.335814	-0.02794	0.7429	0.112771	0	0.5519	0.068873
438	3	16084006	17182494	2640	276	PD2019.meta5.ex23andMe	SCZ2018	-0.112813	-0.34519	0.10993	0.0127268	0	0.11917	0.315944
439	3	17182495	19030988	2625	234	AD2019	PD2019.meta5.ex23andMe	-0.317534	-0.55674	-0.09759	0.100828	0.00956	0.30996	0.00672315
439	3	17182495	19030988	2625	234	AD2019	SCZ2018	-0.295932	-0.67348	0.03842	0.087576	0	0.45358	0.0802461
439	3	17182495	19030988	2625	234	PD2019.meta5.ex23andMe	SCZ2018	0.063604	-0.2187	0.36086	0.00404547	0	0.13295	0.655323
456	3	35913034	36840136	2266	218	AD2019	BIP2021	0.120441	-0.11811	0.37659	0.0145062	0	0.14182	0.316325
456	3	35913034	36840136	2266	218	AD2019	MDD2019	0.203687	-0.06822	0.4988	0.0414886	0	0.2488	0.129177
456	3	35913034	36840136	2266	218	AD2019	PD2019.meta5.ex23andMe	0.098933	-0.0405	0.24083	0.00978774	0	0.058	0.167179
456	3	35913034	36840136	2266	218	BIP2021	MDD2019	0.52248	0.13979	0.9932	0.272985	0.021	0.98645	0.0108368
456	3	35913034	36840136	2266	218	BIP2021	PD2019.meta5.ex23andMe	0.0550947	-0.19037	0.3075	0.00303543	0	0.09725	0.65283
456	3	35913034	36840136	2266	218	MDD2019	PD2019.meta5.ex23andMe	-0.0812883	-0.36374	0.19514	0.00660779	0	0.13391	0.555432
457	3	36840137	38729767	3116	283	AD2019	BIP2021	0.0514653	-0.15969	0.2596	0.00264868	0	0.07013	0.627557
457	3	36840137	38729767	3116	283	AD2019	PD2019.meta5.ex23andMe	0.019211	-0.14595	0.18828	0.000369064	0	0.03895	0.818816
457	3	36840137	38729767	3116	283	AD2019	SCZ2018	0.130317	-0.11602	0.38031	0.0169825	0	0.14464	0.278032
457	3	36840137	38729767	3116	283	BIP2021	PD2019.meta5.ex23andMe	-0.0671361	-0.27688	0.13822	0.00450725	0	0.07702	0.514027
457	3	36840137	38729767	3116	283	BIP2021	SCZ2018	0.893415	0.66626	1	0.79819	0.44391	1	1.87537e-09
457	3	36840137	38729767	3116	283	PD2019.meta5.ex23andMe	SCZ2018	0.157167	-0.07297	0.39732	0.0247013	0	0.15787	0.180553
464	3	47588462	50387742	2386	166	AD2019	MDD2019	0.28759	-0.06271	0.67534	0.0827082	0	0.45609	0.101394
464	3	47588462	50387742	2386	166	AD2019	PD2019.meta5.ex23andMe	0.268057	0.03736	0.49729	0.0718546	0.00199	0.24729	0.0205589
464	3	47588462	50387742	2386	166	AD2019	SCZ2018	0.0219588	-0.32982	0.38055	0.000482189	0	0.17639	0.898897
464	3	47588462	50387742	2386	166	MDD2019	PD2019.meta5.ex23andMe	0.369926	0.0664	0.72443	0.136845	0.00517	0.5248	0.0186828
464	3	47588462	50387742	2386	166	MDD2019	SCZ2018	0.0173505	-0.484	0.50551	0.000301039	0	0.3367	0.93853
464	3	47588462	50387742	2386	166	PD2019.meta5.ex23andMe	SCZ2018	0.266851	-0.04576	0.60681	0.0712093	0	0.36822	0.0862844
466	3	51953969	54074844	3175	272	AD2019	BIP2021	0.0139669	-0.19436	0.2309	0.000195074	0	0.06005	0.896624
466	3	51953969	54074844	3175	272	AD2019	LBD2020	-0.128278	-0.46411	0.18097	0.0164553	0	0.21603	0.399625
466	3	51953969	54074844	3175	272	AD2019	MDD2019	0.00293794	-0.26476	0.25955	8.63151e-06	0	0.09012	0.98221
466	3	51953969	54074844	3175	272	AD2019	PD2019.meta5.ex23andMe	-0.30623	-0.50863	-0.11263	0.093777	0.01269	0.25871	0.00233429
466	3	51953969	54074844	3175	272	AD2019	SCZ2018	0.0475813	-0.19885	0.30223	0.00226398	0	0.09538	0.700508
466	3	51953969	54074844	3175	272	BIP2021	LBD2020	-0.657183	-1	-0.3602	0.43189	0.12974	1	7.53483e-05
466	3	51953969	54074844	3175	272	BIP2021	MDD2019	0.168928	-0.11655	0.45556	0.0285367	0	0.20754	0.236323
466	3	51953969	54074844	3175	272	BIP2021	PD2019.meta5.ex23andMe	-0.0866356	-0.30342	0.13281	0.00750572	0	0.09309	0.43458
466	3	51953969	54074844	3175	272	BIP2021	SCZ2018	0.349182	0.09307	0.60826	0.121928	0.00898	0.36998	0.0100746
466	3	51953969	54074844	3175	272	LBD2020	MDD2019	-0.201459	-0.63864	0.19084	0.0405857	0	0.40869	0.303802
466	3	51953969	54074844	3175	272	LBD2020	PD2019.meta5.ex23andMe	-0.169766	-0.50703	0.1375	0.0288204	0	0.25708	0.27358
466	3	51953969	54074844	3175	272	LBD2020	SCZ2018	-0.59626	-1	-0.2366	0.355526	0.05598	1	0.00145252
466	3	51953969	54074844	3175	272	MDD2019	PD2019.meta5.ex23andMe	-0.297566	-0.58142	-0.04017	0.0885456	0.00249	0.33805	0.0273958
466	3	51953969	54074844	3175	272	MDD2019	SCZ2018	0.120021	-0.20828	0.4504	0.014405	0	0.2048	0.460441
466	3	51953969	54074844	3175	272	PD2019.meta5.ex23andMe	SCZ2018	0.179643	-0.07288	0.43746	0.0322716	0	0.19223	0.156869
470	3	56954879	58557718	3090	209	AD2019	PD2019.meta5.ex23andMe	-0.00663483	-0.30943	0.29837	4.4021e-05	0	0.12431	0.963866
472	3	59998584	60571139	1957	251	AD2019	PD2019.meta5.ex23andMe	0.286803	0.16367	0.40564	0.0822557	0.02679	0.16454	6.44898e-06
472	3	59998584	60571139	1957	251	AD2019	SCZ2018	0.0286459	-0.17308	0.22533	0.000820589	0	0.05602	0.776985
472	3	59998584	60571139	1957	251	PD2019.meta5.ex23andMe	SCZ2018	-0.0341924	-0.23748	0.16739	0.00116912	0	0.05882	0.734192
473	3	60571140	61277587	1737	217	AD2019	BIP2021	-0.0427527	-0.27677	0.19186	0.00182779	0	0.08234	0.714358
473	3	60571140	61277587	1737	217	AD2019	MDD2019	-0.13563	-0.39902	0.12643	0.0183956	0	0.15921	0.286992
473	3	60571140	61277587	1737	217	AD2019	PD2019.meta5.ex23andMe	0.0267166	-0.24952	0.30362	0.000713779	0	0.10173	0.840353
473	3	60571140	61277587	1737	217	BIP2021	MDD2019	0.479686	0.13431	0.87329	0.230099	0.01835	0.76263	0.00839003
473	3	60571140	61277587	1737	217	BIP2021	PD2019.meta5.ex23andMe	-0.228587	-0.65561	0.14335	0.0522519	0	0.43035	0.224536
473	3	60571140	61277587	1737	217	MDD2019	PD2019.meta5.ex23andMe	0.477564	0.08702	0.97689	0.228067	0.00926	0.95432	0.0195716
476	3	63670804	64662373	1772	252	AD2019	MDD2019	0.041324	-0.2049	0.28935	0.00170768	0	0.08937	0.732678
476	3	63670804	64662373	1772	252	AD2019	PD2019.meta5.ex23andMe	-0.165038	-0.27539	-0.04934	0.0272374	0.00245	0.07584	0.00448754
476	3	63670804	64662373	1772	252	AD2019	SCZ2018	-0.2659	-0.52843	-0.02973	0.070703	0.00173	0.27924	0.0282028
476	3	63670804	64662373	1772	252	MDD2019	PD2019.meta5.ex23andMe	-0.113496	-0.3449	0.10633	0.0128813	0	0.11898	0.304387
476	3	63670804	64662373	1772	252	MDD2019	SCZ2018	0.107249	-0.29966	0.51159	0.0115022	0	0.27263	0.576913
476	3	63670804	64662373	1772	252	PD2019.meta5.ex23andMe	SCZ2018	-0.0177211	-0.24572	0.21165	0.000314038	0	0.0714	0.871608
482	3	69784970	71223281	2193	262	AD2019	BIP2021	0.0356917	-0.20694	0.27362	0.0012739	0	0.08192	0.765349
482	3	69784970	71223281	2193	262	AD2019	LBD2020	-0.0226401	-0.32857	0.26683	0.000512574	0	0.12327	0.874811
482	3	69784970	71223281	2193	262	AD2019	PD2019.meta5.ex23andMe	-0.232552	-0.41583	-0.05399	0.0540803	0.00296	0.17291	0.0107154
482	3	69784970	71223281	2193	262	AD2019	SCZ2018	0.277383	-0.00912	0.57615	0.0769411	0	0.33195	0.0527704
482	3	69784970	71223281	2193	262	BIP2021	LBD2020	-0.0570198	-0.3467	0.22143	0.00325126	0	0.12326	0.684874
482	3	69784970	71223281	2193	262	BIP2021	PD2019.meta5.ex23andMe	0.0384984	-0.1356	0.21782	0.00148212	0	0.04843	0.664319
482	3	69784970	71223281	2193	262	BIP2021	SCZ2018	0.721097	0.488	0.98989	0.519981	0.23815	0.97989	4.80598e-07
482	3	69784970	71223281	2193	262	LBD2020	PD2019.meta5.ex23andMe	-0.144065	-0.37608	0.07367	0.0207547	0	0.14143	0.18978
482	3	69784970	71223281	2193	262	LBD2020	SCZ2018	0.230045	-0.093	0.58836	0.0529207	0	0.34617	0.168835
482	3	69784970	71223281	2193	262	PD2019.meta5.ex23andMe	SCZ2018	-0.039586	-0.25631	0.17738	0.00156705	0	0.06924	0.717543
483	3	71223282	72334704	2361	334	AD2019	BIP2021	0.0203883	-0.22502	0.25689	0.000415681	0	0.07941	0.864808
483	3	71223282	72334704	2361	334	AD2019	LBD2020	-0.121737	-0.33989	0.08539	0.0148198	0	0.11565	0.253223
483	3	71223282	72334704	2361	334	AD2019	MDD2019	0.225939	0.00789	0.45484	0.0510485	0.0006	0.20688	0.0436962
483	3	71223282	72334704	2361	334	AD2019	PD2019.meta5.ex23andMe	0.0827072	-0.02296	0.18906	0.00684048	0	0.03575	0.126315
483	3	71223282	72334704	2361	334	AD2019	SCZ2018	-0.011528	-0.17389	0.15143	0.000132895	0	0.03543	0.889452
483	3	71223282	72334704	2361	334	BIP2021	LBD2020	-0.237211	-0.64409	0.11795	0.0562689	0	0.41486	0.188209
483	3	71223282	72334704	2361	334	BIP2021	MDD2019	-0.0388984	-0.45459	0.34565	0.00151308	0	0.22758	0.836307
483	3	71223282	72334704	2361	334	BIP2021	PD2019.meta5.ex23andMe	-0.302678	-0.5481	-0.0889	0.0916142	0.00791	0.30041	0.00494704
483	3	71223282	72334704	2361	334	BIP2021	SCZ2018	0.623866	0.36351	0.93961	0.389208	0.13214	0.88286	2.90465e-05
483	3	71223282	72334704	2361	334	LBD2020	MDD2019	-0.260267	-0.63017	0.07462	0.0677389	0	0.39712	0.126033
483	3	71223282	72334704	2361	334	LBD2020	PD2019.meta5.ex23andMe	0.216198	0.03137	0.41472	0.0467417	0.00121	0.17199	0.0230802
483	3	71223282	72334704	2361	334	LBD2020	SCZ2018	-0.18101	-0.45874	0.07511	0.0327647	0	0.21044	0.168526
483	3	71223282	72334704	2361	334	MDD2019	PD2019.meta5.ex23andMe	0.170783	-0.02751	0.38972	0.0291669	0	0.15188	0.0924429
483	3	71223282	72334704	2361	334	MDD2019	SCZ2018	0.243274	-0.03031	0.53087	0.0591822	0	0.28183	0.0793799
483	3	71223282	72334704	2361	334	PD2019.meta5.ex23andMe	SCZ2018	-0.172206	-0.3199	-0.02722	0.0296548	0.00103	0.10234	0.0196083
520	3	115649910	116498570	1682	173	AD2019	PD2019.meta5.ex23andMe	0.341655	0.13073	0.5602	0.116728	0.01709	0.31382	0.00244095
520	3	115649910	116498570	1682	173	AD2019	SCZ2018	-0.253533	-0.55174	0.0271	0.0642787	0	0.30442	0.0772813
520	3	115649910	116498570	1682	173	PD2019.meta5.ex23andMe	SCZ2018	-0.260432	-0.51066	-0.01949	0.0678249	0.00126	0.26078	0.0364164
522	3	117241645	118086929	1764	157	AD2019	PD2019.meta5.ex23andMe	0.327824	0.0551	0.60662	0.107468	0.00382	0.36799	0.0192818
540	3	135288395	137372141	2883	218	AD2019	PD2019.meta5.ex23andMe	0.210985	0.02737	0.39617	0.0445149	0.00127	0.15695	0.0290162
540	3	135288395	137372141	2883	218	AD2019	SCZ2018	-0.0365212	-0.3053	0.22797	0.0013338	0	0.10014	0.784611
540	3	135288395	137372141	2883	218	PD2019.meta5.ex23andMe	SCZ2018	-0.0241871	-0.3078	0.26177	0.000585018	0	0.11193	0.863163
559	3	157633701	158460058	1821	92	AD2019	PD2019.meta5.ex23andMe	0.0535608	-0.18303	0.29515	0.00286876	0	0.08813	0.651352
562	3	160584962	161628883	2402	126	AD2019	PD2019.meta5.ex23andMe	-0.180855	-0.41745	0.04672	0.0327084	0	0.17426	0.124216
562	3	160584962	161628883	2402	126	AD2019	SCZ2018	-0.18122	-0.52382	0.14527	0.0328407	0	0.27439	0.274523
562	3	160584962	161628883	2402	126	PD2019.meta5.ex23andMe	SCZ2018	0.177282	-0.08568	0.45742	0.0314288	0	0.20923	0.188893
579	3	179372166	181424323	2829	252	AD2019	BIP2021	-0.0021224	-0.29869	0.30182	4.50459e-06	0	0.1171	0.988614
579	3	179372166	181424323	2829	252	AD2019	PD2019.meta5.ex23andMe	-0.0546483	-0.25195	0.14041	0.00298644	0	0.06436	0.58151
579	3	179372166	181424323	2829	252	AD2019	SCZ2018	0.114424	-0.11082	0.33985	0.0130929	0	0.11573	0.320056
579	3	179372166	181424323	2829	252	BIP2021	PD2019.meta5.ex23andMe	-0.154076	-0.41417	0.09357	0.0237395	0	0.17154	0.217382
579	3	179372166	181424323	2829	252	BIP2021	SCZ2018	0.316285	0.03448	0.59354	0.100036	0.00281	0.35229	0.0287712
579	3	179372166	181424323	2829	252	PD2019.meta5.ex23andMe	SCZ2018	-0.0738725	-0.2628	0.11377	0.00545714	0	0.06968	0.434537
580	3	181424324	183203155	2717	282	AD2019	BIP2021	0.122362	-0.09793	0.34989	0.0149724	0	0.12256	0.263756
580	3	181424324	183203155	2717	282	AD2019	LBD2020	-0.00792546	-0.19534	0.17531	6.2813e-05	0	0.045	0.932695
580	3	181424324	183203155	2717	282	AD2019	PD2019.meta5.ex23andMe	-0.0207195	-0.13214	0.09166	0.000429299	0	0.01847	0.717727
580	3	181424324	183203155	2717	282	AD2019	SCZ2018	-0.121429	-0.34721	0.0977	0.0147449	0	0.12056	0.26858
580	3	181424324	183203155	2717	282	BIP2021	LBD2020	-0.114786	-0.43112	0.17969	0.0131759	0	0.18641	0.447032
580	3	181424324	183203155	2717	282	BIP2021	PD2019.meta5.ex23andMe	-0.14109	-0.35435	0.06699	0.0199065	0	0.12556	0.176818
580	3	181424324	183203155	2717	282	BIP2021	SCZ2018	0.222285	-0.12942	0.55526	0.0494107	0	0.30848	0.198937
580	3	181424324	183203155	2717	282	LBD2020	PD2019.meta5.ex23andMe	0.128755	-0.0449	0.30543	0.0165778	0	0.09329	0.146683
580	3	181424324	183203155	2717	282	LBD2020	SCZ2018	-0.0937773	-0.39566	0.20915	0.00879418	0	0.15912	0.531725
580	3	181424324	183203155	2717	282	PD2019.meta5.ex23andMe	SCZ2018	0.12661	-0.08041	0.34489	0.0160301	0	0.11895	0.226339
597	4	812416	1529267	1507	147	AD2019	PD2019.meta5.ex23andMe	0.147481	-0.07133	0.36649	0.0217505	0	0.13431	0.178133
610	4	10370667	11050119	1573	183	AD2019	MDD2019	-0.0136207	-0.3285	0.29882	0.000185523	0	0.1347	0.927972
610	4	10370667	11050119	1573	183	AD2019	PD2019.meta5.ex23andMe	-0.172695	-0.36816	0.01841	0.0298236	0	0.13554	0.0793621
610	4	10370667	11050119	1573	183	MDD2019	PD2019.meta5.ex23andMe	-0.193631	-0.52921	0.11497	0.0374929	0	0.28006	0.210709
621	4	22835186	23858350	1797	209	AD2019	BIP2021	-0.319251	-0.65243	-0.02731	0.101921	0.00203	0.42566	0.0346275
621	4	22835186	23858350	1797	209	AD2019	PD2019.meta5.ex23andMe	-0.143953	-0.30509	0.01073	0.0207225	0	0.09308	0.074919
621	4	22835186	23858350	1797	209	BIP2021	PD2019.meta5.ex23andMe	0.119106	-0.1212	0.36195	0.0141861	0	0.13187	0.310866
670	4	76497359	78045637	3535	256	AD2019	LBD2020	-0.246007	-0.53937	0.01828	0.0605196	0	0.29092	0.0718036
670	4	76497359	78045637	3535	256	AD2019	PD2019.meta5.ex23andMe	0.0228537	-0.12902	0.17398	0.000522293	0	0.03286	0.766781
670	4	76497359	78045637	3535	256	LBD2020	PD2019.meta5.ex23andMe	0.0560578	-0.19224	0.30254	0.00314248	0	0.09676	0.644664
681	4	90236972	91309863	2094	171	AD2019	BIP2021	-0.289889	-0.57625	-0.02979	0.0840354	0.00205	0.33206	0.0301859
681	4	90236972	91309863	2094	171	AD2019	LBD2020	-0.107464	-0.34224	0.12009	0.0115485	0	0.11713	0.351503
681	4	90236972	91309863	2094	171	AD2019	PD2019.meta5.ex23andMe	-0.412672	-0.51795	-0.30326	0.170298	0.09196	0.26827	6.51411e-13
681	4	90236972	91309863	2094	171	BIP2021	LBD2020	0.0921875	-0.27095	0.457	0.00849854	0	0.2137	0.600218
681	4	90236972	91309863	2094	171	BIP2021	PD2019.meta5.ex23andMe	-0.106442	-0.3339	0.10505	0.01133	0	0.11149	0.328309
681	4	90236972	91309863	2094	171	LBD2020	PD2019.meta5.ex23andMe	0.185936	0.00043	0.37325	0.0345722	0.00038	0.13931	0.0430579
692	4	102544804	104384534	3215	240	AD2019	BIP2021	-0.248359	-0.56314	0.03475	0.0616821	0	0.31712	0.0805802
692	4	102544804	104384534	3215	240	AD2019	PD2019.meta5.ex23andMe	-0.0649897	-0.24411	0.10729	0.00422366	0	0.05974	0.45978
692	4	102544804	104384534	3215	240	AD2019	SCZ2018	-0.0838356	-0.33401	0.16074	0.0070284	0	0.1119	0.50157
692	4	102544804	104384534	3215	240	BIP2021	PD2019.meta5.ex23andMe	0.17574	-0.09601	0.47167	0.0308845	0	0.22248	0.199082
692	4	102544804	104384534	3215	240	BIP2021	SCZ2018	0.440638	0.08769	0.81432	0.194162	0.00942	0.66312	0.0167779
692	4	102544804	104384534	3215	240	PD2019.meta5.ex23andMe	SCZ2018	-0.232486	-0.47091	-0.003	0.0540495	0.0007	0.22175	0.0510984
711	4	122655435	123768693	1795	169	AD2019	BIP2021	0.0969232	-0.2293	0.42058	0.00939411	0	0.17947	0.54768
711	4	122655435	123768693	1795	169	AD2019	PD2019.meta5.ex23andMe	-0.489641	-0.68564	-0.29631	0.239749	0.0878	0.4701	4.21294e-06
711	4	122655435	123768693	1795	169	BIP2021	PD2019.meta5.ex23andMe	0.115599	-0.15937	0.40194	0.0133631	0	0.16226	0.398836
729	4	142807915	144401042	3011	187	AD2019	PD2019.meta5.ex23andMe	-0.0116176	-0.23416	0.21242	0.000134969	0	0.0653	0.916532
752	4	169555115	170682809	1923	213	AD2019	PD2019.meta5.ex23andMe	-0.0806237	-0.21161	0.05081	0.00650019	0	0.04478	0.23386
758	4	175959698	177129678	2276	243	AD2019	BIP2021	-0.104824	-0.34988	0.13604	0.010988	0	0.12242	0.381342
758	4	175959698	177129678	2276	243	AD2019	MDD2019	0.19709	-0.0788	0.4961	0.0388445	0	0.24611	0.159572
758	4	175959698	177129678	2276	243	AD2019	PD2019.meta5.ex23andMe	0.362387	0.22772	0.49728	0.131324	0.05186	0.24729	4.22886e-07
758	4	175959698	177129678	2276	243	AD2019	SCZ2018	-0.0565196	-0.23896	0.12617	0.00319447	0	0.05816	0.535005
758	4	175959698	177129678	2276	243	BIP2021	MDD2019	0.901995	0.57778	1	0.813596	0.33383	1	3.36786e-06
758	4	175959698	177129678	2276	243	BIP2021	PD2019.meta5.ex23andMe	0.274066	0.0702	0.4993	0.0751122	0.0054	0.2493	0.01108
758	4	175959698	177129678	2276	243	BIP2021	SCZ2018	0.726363	0.50804	0.98267	0.527603	0.25811	0.96564	8.88883e-08
758	4	175959698	177129678	2276	243	MDD2019	PD2019.meta5.ex23andMe	0.0774917	-0.17236	0.34015	0.00600496	0	0.11747	0.539552
758	4	175959698	177129678	2276	243	MDD2019	SCZ2018	0.842902	0.57494	1	0.710484	0.33055	1	5.72646e-08
758	4	175959698	177129678	2276	243	PD2019.meta5.ex23andMe	SCZ2018	0.00256374	-0.15633	0.1623	6.57277e-06	0	0.03306	0.974614
783	5	6936734	8079415	2851	243	AD2019	BIP2021	-0.0299708	-0.22264	0.16105	0.000898248	0	0.05255	0.754801
783	5	6936734	8079415	2851	243	AD2019	PD2019.meta5.ex23andMe	-0.0978836	-0.22876	0.03033	0.00958119	0	0.05233	0.137297
783	5	6936734	8079415	2851	243	AD2019	SCZ2018	-0.0734526	-0.32516	0.16474	0.00539528	0	0.10682	0.538374
783	5	6936734	8079415	2851	243	BIP2021	PD2019.meta5.ex23andMe	0.00855763	-0.17398	0.19167	7.32331e-05	0	0.04489	0.924945
783	5	6936734	8079415	2851	243	BIP2021	SCZ2018	0.111082	-0.19689	0.41042	0.0123391	0	0.17297	0.458884
783	5	6936734	8079415	2851	243	PD2019.meta5.ex23andMe	SCZ2018	-0.10469	-0.33899	0.11908	0.0109601	0	0.11491	0.357135
827	5	59868568	60930753	1689	124	PD2019.meta5.ex23andMe	SCZ2018	0.0974751	-0.1421	0.33595	0.00950139	0	0.11301	0.417055
840	5	77290256	79005158	3061	269	AD2019	BIP2021	0.193704	-0.00955	0.41069	0.0375211	0	0.16867	0.0654211
840	5	77290256	79005158	3061	269	AD2019	PD2019.meta5.ex23andMe	0.112917	-0.02476	0.24599	0.0127503	0	0.06051	0.104569
840	5	77290256	79005158	3061	269	AD2019	SCZ2018	-0.168293	-0.42249	0.069	0.0283224	0	0.17849	0.162312
840	5	77290256	79005158	3061	269	BIP2021	PD2019.meta5.ex23andMe	-0.0183066	-0.21508	0.17377	0.000335132	0	0.05169	0.849683
840	5	77290256	79005158	3061	269	BIP2021	SCZ2018	0.453649	0.15974	0.75157	0.205797	0.02552	0.56486	0.00351325
840	5	77290256	79005158	3061	269	PD2019.meta5.ex23andMe	SCZ2018	-0.143378	-0.37091	0.07674	0.0205574	0	0.13757	0.198157
842	5	80448226	81710194	1772	232	AD2019	PD2019.meta5.ex23andMe	0.176904	-0.0003	0.35681	0.0312949	0	0.12731	0.0505472
848	5	86493764	87943482	1794	159	BIP2021	PD2019.meta5.ex23andMe	0.276092	-0.05574	0.64473	0.0762268	0	0.41568	0.104783
849	5	87943483	89584466	1706	250	AD2019	BIP2021	0.274201	0.01948	0.54367	0.0751864	0.00133	0.29558	0.0373086
849	5	87943483	89584466	1706	250	AD2019	LBD2020	-0.117736	-0.44126	0.18034	0.0138617	0	0.19527	0.429551
849	5	87943483	89584466	1706	250	AD2019	MDD2019	-0.12829	-0.42574	0.15547	0.0164584	0	0.18125	0.363966
849	5	87943483	89584466	1706	250	AD2019	PD2019.meta5.ex23andMe	0.129358	-0.06208	0.3266	0.0167335	0	0.10667	0.194045
849	5	87943483	89584466	1706	250	AD2019	SCZ2018	0.184443	-0.02894	0.40322	0.034019	0	0.16258	0.093052
849	5	87943483	89584466	1706	250	BIP2021	LBD2020	0.140916	-0.20703	0.51075	0.0198572	0	0.26263	0.424071
849	5	87943483	89584466	1706	250	BIP2021	MDD2019	0.29896	-0.02387	0.6455	0.0893772	0	0.41668	0.0732741
849	5	87943483	89584466	1706	250	BIP2021	PD2019.meta5.ex23andMe	0.0192237	-0.22297	0.26312	0.000369549	0	0.08131	0.872668
849	5	87943483	89584466	1706	250	BIP2021	SCZ2018	0.421363	0.16967	0.6724	0.177546	0.02879	0.45212	0.00154758
849	5	87943483	89584466	1706	250	LBD2020	MDD2019	-0.62378	-1	-0.27131	0.389101	0.07361	1	0.000992047
849	5	87943483	89584466	1706	250	LBD2020	PD2019.meta5.ex23andMe	0.130753	-0.14709	0.4154	0.0170964	0	0.1729	0.339729
849	5	87943483	89584466	1706	250	LBD2020	SCZ2018	-0.0801769	-0.39024	0.21818	0.00642834	0	0.15605	0.592949
849	5	87943483	89584466	1706	250	MDD2019	PD2019.meta5.ex23andMe	-0.0211007	-0.28458	0.24138	0.000445241	0	0.09265	0.871478
849	5	87943483	89584466	1706	250	MDD2019	SCZ2018	0.120174	-0.17302	0.41257	0.0144417	0	0.1709	0.394114
849	5	87943483	89584466	1706	250	PD2019.meta5.ex23andMe	SCZ2018	-0.281675	-0.48264	-0.08842	0.0793408	0.00782	0.23295	0.00503256
861	5	102903986	103788460	1778	232	AD2019	BIP2021	0.271103	-0.04864	0.63417	0.073497	0	0.40217	0.0935342
861	5	102903986	103788460	1778	232	AD2019	MDD2019	0.0700576	-0.21081	0.36165	0.00490807	0	0.13261	0.626491
861	5	102903986	103788460	1778	232	AD2019	PD2019.meta5.ex23andMe	-0.11466	-0.30486	0.07143	0.0131469	0	0.09294	0.229909
861	5	102903986	103788460	1778	232	AD2019	SCZ2018	0.20725	-0.04017	0.47438	0.0429524	0	0.22504	0.115103
861	5	102903986	103788460	1778	232	BIP2021	MDD2019	0.223394	-0.18352	0.63893	0.0499048	0	0.41096	0.263377
861	5	102903986	103788460	1778	232	BIP2021	PD2019.meta5.ex23andMe	-0.02114	-0.31336	0.26898	0.000446898	0	0.11539	0.879103
861	5	102903986	103788460	1778	232	BIP2021	SCZ2018	0.674657	0.35041	1	0.455162	0.12279	1	0.000279717
861	5	102903986	103788460	1778	232	MDD2019	PD2019.meta5.ex23andMe	-0.0566786	-0.30959	0.19686	0.00321246	0	0.09806	0.646855
861	5	102903986	103788460	1778	232	MDD2019	SCZ2018	0.105223	-0.23195	0.43321	0.0110719	0	0.19064	0.520781
861	5	102903986	103788460	1778	232	PD2019.meta5.ex23andMe	SCZ2018	-0.159254	-0.38597	0.06219	0.0253618	0	0.14897	0.152538
862	5	103788461	104850490	2177	153	AD2019	BIP2021	-0.102396	-0.53241	0.29719	0.010485	0	0.28996	0.597467
862	5	103788461	104850490	2177	153	AD2019	MDD2019	0.214789	-0.12075	0.56264	0.0461343	0	0.31657	0.2021
862	5	103788461	104850490	2177	153	AD2019	PD2019.meta5.ex23andMe	0.280922	0.05252	0.51895	0.0789171	0.0032	0.26931	0.019993
862	5	103788461	104850490	2177	153	BIP2021	MDD2019	0.327838	-0.09543	0.78801	0.107478	0	0.62128	0.118763
862	5	103788461	104850490	2177	153	BIP2021	PD2019.meta5.ex23andMe	0.0184192	-0.30323	0.33435	0.000339268	0	0.14095	0.905095
862	5	103788461	104850490	2177	153	MDD2019	PD2019.meta5.ex23andMe	-0.384717	-0.66693	-0.12499	0.148007	0.01562	0.4448	0.00374926
891	5	136949854	139408116	2582	255	AD2019	BIP2021	-0.0717055	-0.3243	0.17631	0.00514168	0	0.10681	0.564388
891	5	136949854	139408116	2582	255	AD2019	MDD2019	0.315169	0.00558	0.67423	0.0993317	0.00146	0.45458	0.04197
891	5	136949854	139408116	2582	255	AD2019	PD2019.meta5.ex23andMe	0.208447	-0.04064	0.46681	0.04345	0	0.21791	0.103586
891	5	136949854	139408116	2582	255	AD2019	SCZ2018	0.226986	0.01081	0.45071	0.0515229	0.0008	0.20314	0.0406032
891	5	136949854	139408116	2582	255	BIP2021	MDD2019	0.395736	0.039	0.81943	0.156607	0.0041	0.67147	0.0348968
891	5	136949854	139408116	2582	255	BIP2021	PD2019.meta5.ex23andMe	0.0707854	-0.24608	0.39464	0.00501057	0	0.15957	0.647912
891	5	136949854	139408116	2582	255	BIP2021	SCZ2018	0.845185	0.62999	1	0.714337	0.39688	1	2.12051e-09
891	5	136949854	139408116	2582	255	MDD2019	PD2019.meta5.ex23andMe	0.216439	-0.17042	0.65525	0.0468457	0	0.43112	0.258184
891	5	136949854	139408116	2582	255	MDD2019	SCZ2018	0.166605	-0.18084	0.52997	0.0277574	0	0.28165	0.324906
891	5	136949854	139408116	2582	255	PD2019.meta5.ex23andMe	SCZ2018	0.386956	0.12025	0.67974	0.149735	0.01451	0.46204	0.00573663
901	5	151892618	152878627	1728	152	AD2019	PD2019.meta5.ex23andMe	-0.657332	-1	-0.34725	0.432086	0.12058	1	0.000100586
901	5	151892618	152878627	1728	152	AD2019	SCZ2018	-0.0956921	-0.46943	0.26446	0.00915697	0	0.22674	0.583037
901	5	151892618	152878627	1728	152	PD2019.meta5.ex23andMe	SCZ2018	-0.170758	-0.40632	0.06666	0.0291582	0	0.16509	0.152153
902	5	152878628	153734494	2104	163	AD2019	BIP2021	-0.038676	-0.35089	0.27876	0.00149583	0	0.13586	0.802426
902	5	152878628	153734494	2104	163	AD2019	SCZ2018	0.0939868	-0.16288	0.35237	0.00883353	0	0.12466	0.457988
902	5	152878628	153734494	2104	163	BIP2021	SCZ2018	0.0612276	-0.27957	0.37555	0.00374882	0	0.15404	0.701371
913	5	163781269	165289211	2606	280	AD2019	LBD2020	-0.121342	-0.40572	0.1442	0.0147239	0	0.1649	0.347072
913	5	163781269	165289211	2606	280	AD2019	MDD2019	-0.124975	-0.40504	0.12773	0.0156188	0	0.16412	0.322969
913	5	163781269	165289211	2606	280	AD2019	PD2019.meta5.ex23andMe	0.103767	-0.01384	0.2209	0.0107676	0	0.0488	0.0814406
913	5	163781269	165289211	2606	280	AD2019	SCZ2018	-0.142674	-0.36867	0.07321	0.020356	0	0.13592	0.191755
913	5	163781269	165289211	2606	280	LBD2020	MDD2019	0.0655174	-0.40698	0.57419	0.00429252	0	0.35592	0.768471
913	5	163781269	165289211	2606	280	LBD2020	PD2019.meta5.ex23andMe	-0.0992943	-0.37711	0.15443	0.00985935	0	0.14269	0.426562
913	5	163781269	165289211	2606	280	LBD2020	SCZ2018	0.158289	-0.24179	0.59691	0.0250555	0	0.35843	0.419109
913	5	163781269	165289211	2606	280	MDD2019	PD2019.meta5.ex23andMe	-0.0219353	-0.28186	0.22795	0.000481159	0	0.09044	0.858082
913	5	163781269	165289211	2606	280	MDD2019	SCZ2018	0.114279	-0.27753	0.52184	0.0130597	0	0.27842	0.55115
913	5	163781269	165289211	2606	280	PD2019.meta5.ex23andMe	SCZ2018	-0.0334704	-0.2493	0.17592	0.00112027	0	0.06692	0.751694
916	5	168342744	169506966	2796	291	AD2019	BIP2021	-0.257757	-0.53245	0.00114	0.0664387	0	0.2835	0.0473891
916	5	168342744	169506966	2796	291	AD2019	PD2019.meta5.ex23andMe	-0.0492636	-0.24474	0.1458	0.0024269	0	0.06132	0.621387
916	5	168342744	169506966	2796	291	BIP2021	PD2019.meta5.ex23andMe	-0.0690353	-0.26909	0.1326	0.00476587	0	0.07296	0.506803
949	6	24950380	25684629	1939	194	AD2019	BIP2021	-0.151801	-0.44237	0.1169	0.0230434	0	0.19569	0.271565
949	6	24950380	25684629	1939	194	AD2019	PD2019.meta5.ex23andMe	-0.167988	-0.35795	0.01576	0.0282201	0	0.12813	0.0791761
949	6	24950380	25684629	1939	194	AD2019	SCZ2018	0.0363979	-0.19767	0.271	0.00132481	0	0.07729	0.759241
949	6	24950380	25684629	1939	194	BIP2021	PD2019.meta5.ex23andMe	0.106993	-0.16175	0.3941	0.0114475	0	0.15545	0.438618
949	6	24950380	25684629	1939	194	BIP2021	SCZ2018	0.793677	0.52527	1	0.629923	0.27591	1	3.2042e-06
949	6	24950380	25684629	1939	194	PD2019.meta5.ex23andMe	SCZ2018	0.102094	-0.13627	0.33814	0.0104232	0	0.11442	0.392668
950	6	25684630	26396200	1476	111	BIP2021	PD2019.meta5.ex23andMe	-0.264533	-0.56323	0.01828	0.0699776	0	0.31723	0.0755119
950	6	25684630	26396200	1476	111	BIP2021	SCZ2018	0.910817	0.71975	1	0.829588	0.51804	1	4.29715e-10
950	6	25684630	26396200	1476	111	PD2019.meta5.ex23andMe	SCZ2018	-0.204668	-0.44336	0.03342	0.0418891	0	0.19657	0.0888255
951	6	26396201	27261035	1087	80	AD2019	BIP2021	0.279933	-0.06557	0.64397	0.0783622	0	0.4147	0.112045
951	6	26396201	27261035	1087	80	AD2019	MDD2019	-0.109192	-0.46207	0.22621	0.0119229	0	0.21532	0.523462
951	6	26396201	27261035	1087	80	AD2019	PD2019.meta5.ex23andMe	0.138369	-0.21296	0.48386	0.0191459	0	0.23506	0.417303
951	6	26396201	27261035	1087	80	AD2019	SCZ2018	0.0703467	-0.21325	0.34876	0.00494866	0	0.12676	0.614107
951	6	26396201	27261035	1087	80	BIP2021	MDD2019	0.873566	0.65372	1	0.763117	0.42735	1	2.95259e-08
951	6	26396201	27261035	1087	80	BIP2021	PD2019.meta5.ex23andMe	-0.112735	-0.41324	0.19214	0.0127091	0	0.1708	0.456155
951	6	26396201	27261035	1087	80	BIP2021	SCZ2018	0.837619	0.6704	1	0.701605	0.44944	1	2.35645e-11
951	6	26396201	27261035	1087	80	MDD2019	PD2019.meta5.ex23andMe	-0.137522	-0.43323	0.15905	0.0189123	0	0.18769	0.346476
951	6	26396201	27261035	1087	80	MDD2019	SCZ2018	0.784364	0.6052	0.97078	0.615226	0.36627	0.94242	1.51646e-10
951	6	26396201	27261035	1087	80	PD2019.meta5.ex23andMe	SCZ2018	-0.301008	-0.52485	-0.07637	0.0906059	0.00593	0.27546	0.0102605
952	6	27261036	28666364	1783	100	AD2019	BIP2021	0.185407	-0.16333	0.54787	0.0343759	0	0.30017	0.281892
952	6	27261036	28666364	1783	100	AD2019	MDD2019	0.152962	-0.18314	0.48802	0.0233974	0	0.23824	0.355161
952	6	27261036	28666364	1783	100	AD2019	PD2019.meta5.ex23andMe	0.140956	-0.19546	0.46843	0.0198687	0	0.21992	0.394436
952	6	27261036	28666364	1783	100	AD2019	SCZ2018	-0.138513	-0.41708	0.12946	0.0191858	0	0.17396	0.302838
952	6	27261036	28666364	1783	100	BIP2021	MDD2019	0.915361	0.69966	1	0.837886	0.48953	1	4.91578e-09
952	6	27261036	28666364	1783	100	BIP2021	PD2019.meta5.ex23andMe	-0.526123	-0.82719	-0.24592	0.276805	0.06048	0.68425	0.000545008
952	6	27261036	28666364	1783	100	BIP2021	SCZ2018	0.716633	0.52689	0.91301	0.513563	0.27761	0.83359	8.49589e-09
952	6	27261036	28666364	1783	100	MDD2019	PD2019.meta5.ex23andMe	-0.0366716	-0.32648	0.25997	0.00134481	0	0.11848	0.798755
952	6	27261036	28666364	1783	100	MDD2019	SCZ2018	0.676992	0.4864	0.87368	0.458319	0.23658	0.76331	6.76683e-09
952	6	27261036	28666364	1783	100	PD2019.meta5.ex23andMe	SCZ2018	-0.166623	-0.39395	0.05136	0.0277632	0	0.1552	0.143202
953	6	28666365	29529755	6	3	BIP2021	MDD2019	1	0.82025	1	1	0.6728	1	0.000428236
953	6	28666365	29529755	6	3	BIP2021	SCZ2018	0.811035	0.31602	1	0.657778	0.10412	1	0.0225267
953	6	28666365	29529755	6	3	MDD2019	SCZ2018	0.852472	0.47712	1	0.726708	0.22765	1	0.00506247
960	6	31320269	31427209	34	14	BIP2021	MDD2019	0.783631	0.37282	1	0.614077	0.139	1	0.00436114
960	6	31320269	31427209	34	14	BIP2021	SCZ2018	1	0.77495	1	1	0.60055	1	1.2762e-05
960	6	31320269	31427209	34	14	MDD2019	SCZ2018	0.889311	0.61979	1	0.790873	0.38415	1	5.17127e-05
961	6	31427210	32208901	66	20	AD2019	BIP2021	0.338818	-0.09414	0.76461	0.114798	0	0.58463	0.113582
961	6	31427210	32208901	66	20	AD2019	MDD2019	0.129862	-0.30364	0.55183	0.016864	0	0.30907	0.53418
961	6	31427210	32208901	66	20	AD2019	PD2019.meta5.ex23andMe	-0.372043	-0.72509	-0.0209	0.138416	0.00223	0.52575	0.0482454
961	6	31427210	32208901	66	20	AD2019	SCZ2018	-0.153226	-0.51397	0.21145	0.0234782	0	0.2651	0.394457
961	6	31427210	32208901	66	20	BIP2021	MDD2019	0.606083	0.20182	1	0.367337	0.04083	1	0.0101357
961	6	31427210	32208901	66	20	BIP2021	PD2019.meta5.ex23andMe	0.329501	-0.07088	0.7445	0.108571	0	0.55428	0.115
961	6	31427210	32208901	66	20	BIP2021	SCZ2018	0.570857	0.2148	0.90914	0.325878	0.04614	0.82653	0.00606461
961	6	31427210	32208901	66	20	MDD2019	PD2019.meta5.ex23andMe	0.246257	-0.15473	0.65286	0.0606427	0	0.42623	0.225877
961	6	31427210	32208901	66	20	MDD2019	SCZ2018	0.604132	0.26044	0.95451	0.364976	0.06783	0.91109	0.00307876
961	6	31427210	32208901	66	20	PD2019.meta5.ex23andMe	SCZ2018	0.265399	-0.07738	0.61329	0.0704368	0	0.37612	0.13096
964	6	32539568	32586784	3	3	AD2019	PD2019.meta5.ex23andMe	0.954394	0.76735	1	0.910868	0.58883	1	4.72017e-05
964	6	32539568	32586784	3	3	AD2019	SCZ2018	0.172311	-0.3722	0.70249	0.0296912	0	0.5046	0.505492
964	6	32539568	32586784	3	3	PD2019.meta5.ex23andMe	SCZ2018	-0.135221	-0.69156	0.44179	0.0182847	0	0.48911	0.610781
969	6	33194976	33864262	1335	160	AD2019	BIP2021	-0.00944581	-0.33723	0.31698	8.92233e-05	0	0.14355	0.952824
969	6	33194976	33864262	1335	160	AD2019	PD2019.meta5.ex23andMe	-0.187773	-0.43408	0.05027	0.0352588	0	0.18842	0.125331
969	6	33194976	33864262	1335	160	AD2019	SCZ2018	-0.390076	-0.70612	-0.10302	0.152159	0.01088	0.4986	0.00959788
969	6	33194976	33864262	1335	160	BIP2021	PD2019.meta5.ex23andMe	-0.0918417	-0.40318	0.21231	0.0084349	0	0.16427	0.540759
969	6	33194976	33864262	1335	160	BIP2021	SCZ2018	0.613685	0.29278	0.98949	0.376609	0.08591	0.9791	0.00082666
969	6	33194976	33864262	1335	160	PD2019.meta5.ex23andMe	SCZ2018	-0.0119586	-0.29211	0.27423	0.000143009	0	0.10527	0.931722
976	6	40778402	42103738	2727	308	AD2019	LBD2020	-0.0937979	-0.32908	0.13201	0.00879805	0	0.10891	0.407358
976	6	40778402	42103738	2727	308	AD2019	PD2019.meta5.ex23andMe	-0.237944	-0.37858	-0.09507	0.0566172	0.00904	0.14332	0.00107712
976	6	40778402	42103738	2727	308	AD2019	SCZ2018	-0.0250127	-0.27339	0.21122	0.000625633	0	0.08193	0.83373
976	6	40778402	42103738	2727	308	LBD2020	PD2019.meta5.ex23andMe	-0.183965	-0.39022	0.01679	0.0338431	0	0.15227	0.0738044
976	6	40778402	42103738	2727	308	LBD2020	SCZ2018	-0.354876	-0.7044	-0.05557	0.125937	0.00421	0.49619	0.0256982
976	6	40778402	42103738	2727	308	PD2019.meta5.ex23andMe	SCZ2018	-0.283348	-0.51071	-0.07855	0.0802862	0.00617	0.26082	0.0087808
982	6	47313444	48393981	2333	185	AD2019	PD2019.meta5.ex23andMe	-0.140744	-0.30533	0.02456	0.0198088	0	0.09323	0.0877092
1005	6	72290724	73170168	1966	156	AD2019	BIP2021	-0.22256	-0.55028	0.08824	0.0495332	0	0.30281	0.155665
1005	6	72290724	73170168	1966	156	AD2019	PD2019.meta5.ex23andMe	0.241699	0.01365	0.47564	0.0584183	0.00086	0.22623	0.0430262
1005	6	72290724	73170168	1966	156	BIP2021	PD2019.meta5.ex23andMe	0.0164337	-0.25972	0.29498	0.000270068	0	0.10318	0.905828
1006	6	73170169	74401506	2336	219	AD2019	PD2019.meta5.ex23andMe	0.0758569	-0.05837	0.20797	0.00575427	0	0.04325	0.258608
1006	6	73170169	74401506	2336	219	AD2019	SCZ2018	0.0974715	-0.16393	0.3655	0.00950069	0	0.13363	0.446852
1006	6	73170169	74401506	2336	219	PD2019.meta5.ex23andMe	SCZ2018	0.000643826	-0.24002	0.2395	4.14511e-07	0	0.07561	0.995571
1016	6	83571954	85038134	1781	204	AD2019	PD2019.meta5.ex23andMe	-0.250952	-0.5742	0.04474	0.0629768	0	0.3297	0.0936528
1016	6	83571954	85038134	1781	204	AD2019	SCZ2018	-0.18237	-0.52714	0.13302	0.0332588	0	0.27788	0.253969
1016	6	83571954	85038134	1781	204	PD2019.meta5.ex23andMe	SCZ2018	-0.10668	-0.34722	0.13218	0.0113807	0	0.12082	0.371615
1025	6	92953799	93696825	1746	155	BIP2021	PD2019.meta5.ex23andMe	-0.607563	-0.97435	-0.31795	0.369133	0.10109	0.94935	0.000177013
1025	6	92953799	93696825	1746	155	BIP2021	SCZ2018	0.946865	0.60128	1	0.896554	0.36154	1	2.15428e-05
1025	6	92953799	93696825	1746	155	PD2019.meta5.ex23andMe	SCZ2018	-0.214322	-0.55884	0.10684	0.0459339	0	0.3123	0.178357
1029	6	98173004	99678876	2461	226	AD2019	BIP2021	0.168031	-0.09575	0.44116	0.0282345	0	0.19462	0.216846
1029	6	98173004	99678876	2461	226	AD2019	LBD2020	-0.0867443	-0.40885	0.23369	0.00752458	0	0.17386	0.585151
1029	6	98173004	99678876	2461	226	AD2019	PD2019.meta5.ex23andMe	-0.160207	-0.3591	0.03266	0.0256663	0	0.12895	0.108175
1029	6	98173004	99678876	2461	226	AD2019	SCZ2018	-0.172501	-0.54084	0.15158	0.0297564	0	0.29287	0.296175
1029	6	98173004	99678876	2461	226	BIP2021	LBD2020	-0.19339	-0.60271	0.17184	0.0373997	0	0.36335	0.288599
1029	6	98173004	99678876	2461	226	BIP2021	PD2019.meta5.ex23andMe	0.125714	-0.10473	0.36304	0.0158041	0	0.13252	0.288264
1029	6	98173004	99678876	2461	226	BIP2021	SCZ2018	0.393556	0.0227	0.79184	0.154886	0.00244	0.62702	0.0385414
1029	6	98173004	99678876	2461	226	LBD2020	PD2019.meta5.ex23andMe	0.0399324	-0.23688	0.3317	0.0015946	0	0.11994	0.774015
1029	6	98173004	99678876	2461	226	LBD2020	SCZ2018	-0.0473768	-0.51956	0.41294	0.00224456	0	0.30519	0.82909
1029	6	98173004	99678876	2461	226	PD2019.meta5.ex23andMe	SCZ2018	-0.174597	-0.4992	0.11169	0.0304842	0	0.24974	0.230109
1043	6	113705004	115062811	2359	213	AD2019	PD2019.meta5.ex23andMe	0.37768	0.13511	0.63566	0.142642	0.01831	0.40406	0.00353223
1055	6	127545460	128763380	1942	190	AD2019	BIP2021	0.350421	0.11692	0.60407	0.122795	0.01375	0.3649	0.00403085
1055	6	127545460	128763380	1942	190	AD2019	PD2019.meta5.ex23andMe	0.53464	0.3824	0.68955	0.28584	0.14623	0.47547	6.63346e-10
1055	6	127545460	128763380	1942	190	BIP2021	PD2019.meta5.ex23andMe	0.438494	0.1762	0.73019	0.192277	0.03105	0.53317	0.00140016
1066	6	141449454	143083347	2537	206	MDD2019	PD2019.meta5.ex23andMe	0.152612	-0.26329	0.60958	0.0232903	0	0.37357	0.457241
1066	6	141449454	143083347	2537	206	MDD2019	SCZ2018	-0.240775	-0.78928	0.2228	0.0579728	0	0.62333	0.288091
1066	6	141449454	143083347	2537	206	PD2019.meta5.ex23andMe	SCZ2018	-0.160787	-0.65189	0.27941	0.0258525	0	0.42742	0.44712
1067	6	143083348	144791455	2907	311	AD2019	PD2019.meta5.ex23andMe	-0.0296486	-0.15539	0.09706	0.00087904	0	0.02456	0.643467
1067	6	143083348	144791455	2907	311	AD2019	SCZ2018	0.0847256	-0.14975	0.3293	0.00717842	0	0.10887	0.473815
1067	6	143083348	144791455	2907	311	PD2019.meta5.ex23andMe	SCZ2018	0.142487	-0.0756	0.37247	0.0203027	0	0.13874	0.197182
1075	6	152376500	153082361	1827	210	AD2019	BIP2021	-0.353324	-0.5813	-0.13979	0.124838	0.01954	0.33791	0.00195786
1075	6	152376500	153082361	1827	210	AD2019	PD2019.meta5.ex23andMe	-0.196527	-0.38106	-0.02028	0.0386229	0.00071	0.14521	0.0309459
1075	6	152376500	153082361	1827	210	BIP2021	PD2019.meta5.ex23andMe	0.00643348	-0.21371	0.22335	4.13897e-05	0	0.06232	0.952659
1088	6	164687463	165835953	3257	244	AD2019	BIP2021	0.380661	0.14726	0.62562	0.144903	0.02169	0.3914	0.00164843
1088	6	164687463	165835953	3257	244	AD2019	LBD2020	-0.0816685	-0.39482	0.2126	0.00666975	0	0.15749	0.579555
1088	6	164687463	165835953	3257	244	AD2019	MDD2019	-0.122962	-0.44566	0.17704	0.0151197	0	0.199	0.410058
1088	6	164687463	165835953	3257	244	AD2019	PD2019.meta5.ex23andMe	-0.043226	-0.24995	0.15804	0.00186849	0	0.06441	0.667614
1088	6	164687463	165835953	3257	244	AD2019	SCZ2018	0.135677	-0.17832	0.48024	0.0184081	0	0.23194	0.384413
1088	6	164687463	165835953	3257	244	BIP2021	LBD2020	-0.464034	-0.87288	-0.13004	0.215327	0.01726	0.76192	0.00790154
1088	6	164687463	165835953	3257	244	BIP2021	MDD2019	0.0977222	-0.2691	0.46372	0.00954963	0	0.22119	0.579523
1088	6	164687463	165835953	3257	244	BIP2021	PD2019.meta5.ex23andMe	0.356649	0.12863	0.60522	0.127198	0.01655	0.36629	0.0034963
1088	6	164687463	165835953	3257	244	BIP2021	SCZ2018	0.320062	-0.05661	0.7051	0.10244	0	0.49716	0.0828015
1088	6	164687463	165835953	3257	244	LBD2020	MDD2019	0.438967	0.01171	0.9706	0.192692	0.00355	0.94207	0.0393752
1088	6	164687463	165835953	3257	244	LBD2020	PD2019.meta5.ex23andMe	-0.105191	-0.42279	0.19557	0.0110651	0	0.18098	0.48293
1088	6	164687463	165835953	3257	244	LBD2020	SCZ2018	0.0530036	-0.42731	0.54189	0.00280938	0	0.34179	0.810643
1088	6	164687463	165835953	3257	244	MDD2019	PD2019.meta5.ex23andMe	-0.139289	-0.46576	0.16321	0.0194015	0	0.21728	0.35903
1088	6	164687463	165835953	3257	244	MDD2019	SCZ2018	0.347491	-0.08246	0.89257	0.12075	0	0.79769	0.121156
1088	6	164687463	165835953	3257	244	PD2019.meta5.ex23andMe	SCZ2018	-0.213384	-0.57324	0.0996	0.0455327	0	0.3286	0.17722
1090	6	166853326	167714865	2413	249	AD2019	BIP2021	-0.0351074	-0.23998	0.16831	0.00123253	0	0.06052	0.730375
1090	6	166853326	167714865	2413	249	AD2019	MDD2019	-0.262951	-0.50986	-0.02932	0.0691433	0.00157	0.25996	0.0272836
1090	6	166853326	167714865	2413	249	AD2019	PD2019.meta5.ex23andMe	-0.0638412	-0.18568	0.05624	0.0040757	0	0.03448	0.30573
1090	6	166853326	167714865	2413	249	AD2019	SCZ2018	0.0349205	-0.21652	0.28492	0.00121944	0	0.089	0.779238
1090	6	166853326	167714865	2413	249	BIP2021	MDD2019	0.125784	-0.1973	0.43279	0.0158217	0	0.18831	0.409529
1090	6	166853326	167714865	2413	249	BIP2021	PD2019.meta5.ex23andMe	0.118786	-0.05517	0.29448	0.0141101	0	0.08672	0.180453
1090	6	166853326	167714865	2413	249	BIP2021	SCZ2018	0.504357	0.21664	0.8242	0.254376	0.04693	0.67931	0.00166612
1090	6	166853326	167714865	2413	249	MDD2019	PD2019.meta5.ex23andMe	0.296234	0.09449	0.52128	0.0877548	0.00898	0.27173	0.00465486
1090	6	166853326	167714865	2413	249	MDD2019	SCZ2018	-0.172317	-0.57675	0.19197	0.0296931	0	0.33268	0.341129
1090	6	166853326	167714865	2413	249	PD2019.meta5.ex23andMe	SCZ2018	-0.142429	-0.3723	0.0725	0.020286	0	0.1386	0.192289
1096	7	1366973	2473749	2546	237	AD2019	PD2019.meta5.ex23andMe	-0.265941	-0.42794	-0.11079	0.0707245	0.01227	0.18313	0.00110823
1096	7	1366973	2473749	2546	237	AD2019	SCZ2018	0.137884	-0.12189	0.4079	0.019012	0	0.16639	0.296328
1096	7	1366973	2473749	2546	237	PD2019.meta5.ex23andMe	SCZ2018	0.0706155	-0.14295	0.29123	0.00498654	0	0.08515	0.515827
1109	7	11232448	11855413	1891	237	AD2019	BIP2021	0.244445	0.03977	0.46108	0.0597534	0.00205	0.2126	0.0215663
1109	7	11232448	11855413	1891	237	AD2019	LBD2020	0.021526	-0.22188	0.26534	0.000463368	0	0.08022	0.855518
1109	7	11232448	11855413	1891	237	AD2019	MDD2019	0.0607599	-0.21045	0.34221	0.00369177	0	0.12212	0.646403
1109	7	11232448	11855413	1891	237	AD2019	PD2019.meta5.ex23andMe	0.161283	0.05808	0.26254	0.0260123	0.00337	0.06893	0.00215777
1109	7	11232448	11855413	1891	237	BIP2021	LBD2020	-0.256529	-0.6369	0.08627	0.0658073	0	0.40564	0.140796
1109	7	11232448	11855413	1891	237	BIP2021	MDD2019	-0.00487473	-0.43073	0.38656	2.3763e-05	0	0.22542	0.979812
1109	7	11232448	11855413	1891	237	BIP2021	PD2019.meta5.ex23andMe	0.0570366	-0.12989	0.24889	0.00325317	0	0.06251	0.549049
1109	7	11232448	11855413	1891	237	LBD2020	MDD2019	0.289489	-0.12195	0.78369	0.0838039	0	0.61416	0.165443
1109	7	11232448	11855413	1891	237	LBD2020	PD2019.meta5.ex23andMe	-0.0865492	-0.30617	0.12528	0.00749076	0	0.09391	0.412125
1109	7	11232448	11855413	1891	237	MDD2019	PD2019.meta5.ex23andMe	-0.131917	-0.39291	0.10554	0.0174021	0	0.15496	0.270442
1110	7	11855414	12694915	2941	199	AD2019	MDD2019	-0.645241	-1	-0.28497	0.416336	0.08121	1	0.00104079
1110	7	11855414	12694915	2941	199	AD2019	PD2019.meta5.ex23andMe	-0.365706	-0.7358	-0.03779	0.133741	0.00284	0.5414	0.0312174
1110	7	11855414	12694915	2941	199	MDD2019	PD2019.meta5.ex23andMe	-0.128751	-0.53862	0.26147	0.0165769	0	0.29533	0.500055
1120	7	21390645	22165060	2314	297	AD2019	LBD2020	-0.144385	-0.41823	0.11158	0.0208471	0	0.17508	0.264824
1120	7	21390645	22165060	2314	297	AD2019	PD2019.meta5.ex23andMe	-0.222682	-0.39448	-0.05412	0.0495875	0.00304	0.15562	0.0101841
1120	7	21390645	22165060	2314	297	AD2019	SCZ2018	0.0359748	-0.19112	0.2592	0.00129418	0	0.07082	0.74445
1120	7	21390645	22165060	2314	297	LBD2020	PD2019.meta5.ex23andMe	-0.159191	-0.47114	0.12136	0.0253418	0	0.22197	0.267169
1120	7	21390645	22165060	2314	297	LBD2020	SCZ2018	-0.265349	-0.6598	0.08037	0.0704099	0	0.43533	0.132877
1120	7	21390645	22165060	2314	297	PD2019.meta5.ex23andMe	SCZ2018	-0.0701864	-0.31963	0.18332	0.00492613	0	0.10335	0.571252
1122	7	23106681	24151099	2083	198	AD2019	BIP2021	-0.0334778	-0.42504	0.34406	0.00112076	0	0.20562	0.855486
1122	7	23106681	24151099	2083	198	AD2019	PD2019.meta5.ex23andMe	0.320187	0.07582	0.60481	0.10252	0.00615	0.36579	0.0135823
1122	7	23106681	24151099	2083	198	AD2019	SCZ2018	0.450735	0.06118	0.91181	0.203162	0.00574	0.83139	0.0246214
1122	7	23106681	24151099	2083	198	BIP2021	PD2019.meta5.ex23andMe	-0.129851	-0.36059	0.09459	0.0168612	0	0.13002	0.252536
1122	7	23106681	24151099	2083	198	BIP2021	SCZ2018	0.508761	0.18679	0.87096	0.258838	0.03494	0.75857	0.0045192
1122	7	23106681	24151099	2083	198	PD2019.meta5.ex23andMe	SCZ2018	0.128996	-0.12381	0.39061	0.01664	0	0.15257	0.299033
1123	7	24151100	24894119	2065	192	PD2019.meta5.ex23andMe	SCZ2018	0.153568	-0.12299	0.43957	0.0235832	0	0.19335	0.263648
1135	7	37981937	38966483	2784	230	AD2019	LBD2020	0.208087	-0.134	0.58441	0.0433003	0	0.34154	0.224405
1135	7	37981937	38966483	2784	230	AD2019	PD2019.meta5.ex23andMe	-0.320615	-0.49151	-0.15834	0.102794	0.02507	0.24158	0.000201797
1135	7	37981937	38966483	2784	230	LBD2020	PD2019.meta5.ex23andMe	-0.140076	-0.41578	0.09913	0.0196213	0	0.17287	0.247996
1172	7	81533567	82759283	2611	253	AD2019	BIP2021	-0.0788598	-0.27508	0.1178	0.00621886	0	0.07625	0.424343
1172	7	81533567	82759283	2611	253	AD2019	MDD2019	-0.00637364	-0.19872	0.18663	4.06233e-05	0	0.04876	0.947508
1172	7	81533567	82759283	2611	253	AD2019	PD2019.meta5.ex23andMe	-0.112562	-0.22061	-0.00468	0.0126701	0.00018	0.04867	0.0378228
1172	7	81533567	82759283	2611	253	BIP2021	MDD2019	0.161171	-0.14025	0.46906	0.025976	0	0.2204	0.283027
1172	7	81533567	82759283	2611	253	BIP2021	PD2019.meta5.ex23andMe	0.139482	-0.05368	0.34302	0.0194552	0	0.11766	0.157827
1172	7	81533567	82759283	2611	253	MDD2019	PD2019.meta5.ex23andMe	0.2435	0.04955	0.44104	0.0592924	0.00294	0.19452	0.0135447
1175	7	85356716	86446538	2290	132	AD2019	PD2019.meta5.ex23andMe	0.156701	-0.07589	0.38866	0.024555	0	0.15105	0.18199
1175	7	85356716	86446538	2290	132	AD2019	SCZ2018	-0.0595303	-0.3642	0.24287	0.00354386	0	0.13967	0.692314
1175	7	85356716	86446538	2290	132	PD2019.meta5.ex23andMe	SCZ2018	-0.0379743	-0.37043	0.28665	0.00144205	0	0.15159	0.811908
1176	7	86446539	87836641	2186	199	AD2019	PD2019.meta5.ex23andMe	0.107472	-0.07138	0.28574	0.0115502	0	0.08171	0.237617
1176	7	86446539	87836641	2186	199	AD2019	SCZ2018	0.00550729	-0.18044	0.18453	3.03303e-05	0	0.04363	0.952733
1176	7	86446539	87836641	2186	199	PD2019.meta5.ex23andMe	SCZ2018	-0.0619806	-0.31207	0.17939	0.00384159	0	0.09836	0.619644
1186	7	99465541	100849307	1822	223	AD2019	BIP2021	-0.160483	-0.35265	0.02129	0.0257549	0	0.12436	0.0882558
1186	7	99465541	100849307	1822	223	AD2019	PD2019.meta5.ex23andMe	-0.280133	-0.38569	-0.17103	0.0784746	0.02925	0.14876	7.863e-07
1186	7	99465541	100849307	1822	223	BIP2021	PD2019.meta5.ex23andMe	0.00898675	-0.19239	0.21219	8.07617e-05	0	0.05648	0.929627
1190	7	104109232	105312563	1959	232	AD2019	BIP2021	0.188487	-0.06249	0.45178	0.0355275	0	0.20411	0.143765
1190	7	104109232	105312563	1959	232	AD2019	MDD2019	0.212784	-0.08336	0.52055	0.0452771	0	0.27098	0.149818
1190	7	104109232	105312563	1959	232	AD2019	PD2019.meta5.ex23andMe	0.517077	0.34733	0.69512	0.267368	0.12064	0.48319	3.98759e-08
1190	7	104109232	105312563	1959	232	AD2019	SCZ2018	0.192472	-0.04633	0.43739	0.0370456	0	0.19131	0.111538
1190	7	104109232	105312563	1959	232	BIP2021	MDD2019	0.315162	0.0018	0.64691	0.0993274	0.00129	0.4185	0.0504431
1190	7	104109232	105312563	1959	232	BIP2021	PD2019.meta5.ex23andMe	0.160594	-0.04529	0.37036	0.0257903	0	0.13717	0.122076
1190	7	104109232	105312563	1959	232	BIP2021	SCZ2018	0.613041	0.38839	0.85233	0.37582	0.15085	0.72647	5.64972e-06
1190	7	104109232	105312563	1959	232	MDD2019	PD2019.meta5.ex23andMe	0.177028	-0.05577	0.43037	0.0313389	0	0.18522	0.141705
1190	7	104109232	105312563	1959	232	MDD2019	SCZ2018	0.236978	-0.06119	0.54474	0.0561586	0	0.29674	0.120321
1190	7	104109232	105312563	1959	232	PD2019.meta5.ex23andMe	SCZ2018	-0.00294186	-0.19549	0.18834	8.65454e-06	0	0.04872	0.975637
1194	7	109095559	110479479	2492	251	AD2019	BIP2021	-0.113315	-0.34456	0.11295	0.0128404	0	0.11872	0.321349
1194	7	109095559	110479479	2492	251	AD2019	MDD2019	0.0959802	-0.16641	0.36058	0.00921221	0	0.13022	0.468037
1194	7	109095559	110479479	2492	251	AD2019	PD2019.meta5.ex23andMe	0.00527018	-0.16682	0.17388	2.77748e-05	0	0.03685	0.951186
1194	7	109095559	110479479	2492	251	AD2019	SCZ2018	-0.0354308	-0.26767	0.19544	0.00125534	0	0.07864	0.761536
1194	7	109095559	110479479	2492	251	BIP2021	MDD2019	0.570966	0.29175	0.88678	0.326002	0.08512	0.78638	0.000180914
1194	7	109095559	110479479	2492	251	BIP2021	PD2019.meta5.ex23andMe	0.218677	0.01934	0.42421	0.0478197	0.00106	0.17995	0.0317016
1194	7	109095559	110479479	2492	251	BIP2021	SCZ2018	0.502158	0.26361	0.75402	0.252163	0.06949	0.56855	0.000243132
1194	7	109095559	110479479	2492	251	MDD2019	PD2019.meta5.ex23andMe	0.0605361	-0.17162	0.30013	0.00366462	0	0.09253	0.608106
1194	7	109095559	110479479	2492	251	MDD2019	SCZ2018	0.681465	0.40183	1	0.464394	0.16147	1	1.29984e-05
1194	7	109095559	110479479	2492	251	PD2019.meta5.ex23andMe	SCZ2018	0.109123	-0.09843	0.31848	0.0119079	0	0.10143	0.292064
1195	7	110479480	111795299	1652	217	AD2019	LBD2020	0.18662	-0.17689	0.57762	0.0348269	0	0.33365	0.298229
1195	7	110479480	111795299	1652	217	AD2019	MDD2019	0.0767943	-0.26376	0.4144	0.00589737	0	0.17864	0.641556
1195	7	110479480	111795299	1652	217	AD2019	PD2019.meta5.ex23andMe	0.0888714	-0.10867	0.28601	0.00789813	0	0.08186	0.372069
1195	7	110479480	111795299	1652	217	AD2019	SCZ2018	0.105235	-0.21796	0.43988	0.0110744	0	0.19491	0.515844
1195	7	110479480	111795299	1652	217	LBD2020	MDD2019	0.156678	-0.271	0.62634	0.0245479	0	0.39573	0.445564
1195	7	110479480	111795299	1652	217	LBD2020	PD2019.meta5.ex23andMe	-0.113675	-0.39959	0.15082	0.012922	0	0.16075	0.376812
1195	7	110479480	111795299	1652	217	LBD2020	SCZ2018	-0.316195	-0.7825	0.08664	0.0999795	0	0.6123	0.117364
1195	7	110479480	111795299	1652	217	MDD2019	PD2019.meta5.ex23andMe	0.240647	0.01495	0.48571	0.0579109	0.0009	0.23591	0.0409885
1195	7	110479480	111795299	1652	217	MDD2019	SCZ2018	-0.178578	-0.59511	0.19746	0.0318901	0	0.35466	0.337595
1195	7	110479480	111795299	1652	217	PD2019.meta5.ex23andMe	SCZ2018	-0.125801	-0.36665	0.09982	0.015826	0	0.13443	0.279848
1199	7	116835337	118342090	2307	184	AD2019	BIP2021	-0.0974621	-0.30914	0.116	0.00949886	0	0.09557	0.362518
1199	7	116835337	118342090	2307	184	AD2019	PD2019.meta5.ex23andMe	0.293006	0.11508	0.47259	0.0858526	0.01328	0.22334	0.00167992
1199	7	116835337	118342090	2307	184	BIP2021	PD2019.meta5.ex23andMe	0.156399	-0.0817	0.39351	0.0244606	0	0.15485	0.183088
1209	7	130418705	131856481	2766	326	AD2019	BIP2021	-0.0212864	-0.17501	0.13198	0.000453112	0	0.03262	0.787465
1209	7	130418705	131856481	2766	326	AD2019	LBD2020	-0.156629	-0.41132	0.07198	0.0245328	0	0.16918	0.175602
1209	7	130418705	131856481	2766	326	AD2019	MDD2019	-0.132355	-0.36459	0.08864	0.0175178	0	0.13303	0.233951
1209	7	130418705	131856481	2766	326	AD2019	PD2019.meta5.ex23andMe	-0.164474	-0.2703	-0.06034	0.0270517	0.00364	0.07306	0.00254842
1209	7	130418705	131856481	2766	326	AD2019	SCZ2018	-0.0134343	-0.19521	0.16174	0.000180481	0	0.04343	0.879487
1209	7	130418705	131856481	2766	326	BIP2021	LBD2020	0.104248	-0.17552	0.38444	0.0108677	0	0.1482	0.453543
1209	7	130418705	131856481	2766	326	BIP2021	MDD2019	0.342585	0.08942	0.61936	0.117364	0.00812	0.38361	0.0106137
1209	7	130418705	131856481	2766	326	BIP2021	PD2019.meta5.ex23andMe	0.102297	-0.03748	0.24737	0.0104647	0	0.06119	0.152304
1209	7	130418705	131856481	2766	326	BIP2021	SCZ2018	0.510059	0.31419	0.70506	0.26016	0.09871	0.49712	3.7887e-06
1209	7	130418705	131856481	2766	326	LBD2020	MDD2019	-0.1295	-0.52576	0.24409	0.0167701	0	0.28079	0.482267
1209	7	130418705	131856481	2766	326	LBD2020	PD2019.meta5.ex23andMe	0.0223323	-0.19455	0.23755	0.000498731	0	0.06444	0.834656
1209	7	130418705	131856481	2766	326	LBD2020	SCZ2018	-0.223963	-0.55214	0.07727	0.0501594	0	0.30486	0.143367
1209	7	130418705	131856481	2766	326	MDD2019	PD2019.meta5.ex23andMe	-0.00679132	-0.21316	0.19326	4.6122e-05	0	0.05536	0.947428
1209	7	130418705	131856481	2766	326	MDD2019	SCZ2018	0.335639	0.04772	0.63828	0.112654	0.00331	0.4074	0.0227063
1209	7	130418705	131856481	2766	326	PD2019.meta5.ex23andMe	SCZ2018	0.0382927	-0.12132	0.20097	0.00146633	0	0.04156	0.637839
1210	7	131856482	133807216	2988	275	AD2019	BIP2021	-0.0244145	-0.30361	0.25493	0.00059607	0	0.10601	0.860824
1210	7	131856482	133807216	2988	275	AD2019	MDD2019	-0.156235	-0.45143	0.11795	0.0244094	0	0.20379	0.259849
1210	7	131856482	133807216	2988	275	AD2019	PD2019.meta5.ex23andMe	0.0797626	-0.09886	0.26411	0.00636208	0	0.06996	0.384666
1210	7	131856482	133807216	2988	275	AD2019	SCZ2018	0.329793	0.05292	0.65741	0.108763	0.00351	0.43219	0.0238354
1210	7	131856482	133807216	2988	275	BIP2021	MDD2019	0.0863809	-0.31269	0.4735	0.00746166	0	0.23765	0.644422
1210	7	131856482	133807216	2988	275	BIP2021	PD2019.meta5.ex23andMe	-0.00657484	-0.2722	0.25587	4.32286e-05	0	0.09292	0.959373
1210	7	131856482	133807216	2988	275	BIP2021	SCZ2018	0.0914535	-0.33731	0.48472	0.00836374	0	0.25152	0.640801
1210	7	131856482	133807216	2988	275	MDD2019	PD2019.meta5.ex23andMe	0.0267257	-0.23949	0.29102	0.000714265	0	0.09449	0.836686
1210	7	131856482	133807216	2988	275	MDD2019	SCZ2018	0.31804	-0.07227	0.75265	0.101149	0	0.56649	0.105114
1210	7	131856482	133807216	2988	275	PD2019.meta5.ex23andMe	SCZ2018	0.137393	-0.13056	0.42429	0.0188768	0	0.18045	0.309056
1213	7	136113468	137657459	2582	256	AD2019	BIP2021	-0.14457	-0.4115	0.11189	0.0209005	0	0.16933	0.265022
1213	7	136113468	137657459	2582	256	AD2019	LBD2020	0.0451332	-0.24075	0.33681	0.002037	0	0.12296	0.751017
1213	7	136113468	137657459	2582	256	AD2019	PD2019.meta5.ex23andMe	0.163607	-0.03155	0.35424	0.0267673	0	0.12549	0.0959785
1213	7	136113468	137657459	2582	256	AD2019	SCZ2018	-0.00280799	-0.26764	0.25605	7.88482e-06	0	0.08889	0.982423
1213	7	136113468	137657459	2582	256	BIP2021	LBD2020	0.0557219	-0.29598	0.39806	0.00310493	0	0.17411	0.743797
1213	7	136113468	137657459	2582	256	BIP2021	PD2019.meta5.ex23andMe	-0.0168211	-0.25933	0.22162	0.000282948	0	0.0762	0.889196
1213	7	136113468	137657459	2582	256	BIP2021	SCZ2018	0.626114	0.35475	0.92174	0.392019	0.12584	0.84961	6.29295e-05
1213	7	136113468	137657459	2582	256	LBD2020	PD2019.meta5.ex23andMe	0.118481	-0.14965	0.39178	0.0140376	0	0.15374	0.372243
1213	7	136113468	137657459	2582	256	LBD2020	SCZ2018	0.03287	-0.31234	0.38286	0.00108044	0	0.16873	0.84454
1213	7	136113468	137657459	2582	256	PD2019.meta5.ex23andMe	SCZ2018	-0.00161631	-0.23718	0.2373	2.61245e-06	0	0.074	0.989113
1216	7	140217631	142098979	2696	261	AD2019	BIP2021	-0.13795	-0.38469	0.09537	0.0190301	0	0.14799	0.245756
1216	7	140217631	142098979	2696	261	AD2019	LBD2020	-0.257271	-0.52264	-0.03038	0.0661885	0.00157	0.27316	0.0291866
1216	7	140217631	142098979	2696	261	AD2019	PD2019.meta5.ex23andMe	-0.0638149	-0.18438	0.0548	0.00407235	0	0.034	0.293586
1216	7	140217631	142098979	2696	261	AD2019	SCZ2018	-0.0724182	-0.29332	0.13976	0.0052444	0	0.08631	0.49995
1216	7	140217631	142098979	2696	261	BIP2021	LBD2020	0.00642612	-0.40287	0.41849	4.1295e-05	0	0.22912	0.97358
1216	7	140217631	142098979	2696	261	BIP2021	PD2019.meta5.ex23andMe	-0.0997655	-0.3475	0.13165	0.00995315	0	0.12125	0.394795
1216	7	140217631	142098979	2696	261	BIP2021	SCZ2018	0.391454	0.04944	0.75109	0.153236	0.00439	0.56414	0.0299914
1216	7	140217631	142098979	2696	261	LBD2020	PD2019.meta5.ex23andMe	-0.140611	-0.38862	0.0933	0.0197716	0	0.15103	0.23015
1216	7	140217631	142098979	2696	261	LBD2020	SCZ2018	0.116995	-0.24751	0.49211	0.0136877	0	0.24532	0.513416
1216	7	140217631	142098979	2696	261	PD2019.meta5.ex23andMe	SCZ2018	0.133713	-0.08022	0.35665	0.0178792	0	0.1272	0.208891
1217	7	142098980	144324464	2693	237	AD2019	LBD2020	-0.00199976	-0.28125	0.27563	3.99903e-06	0	0.10461	0.988345
1217	7	142098980	144324464	2693	237	AD2019	MDD2019	-0.0356268	-0.31213	0.22942	0.00126927	0	0.10677	0.788959
1217	7	142098980	144324464	2693	237	AD2019	PD2019.meta5.ex23andMe	0.00728595	-0.13322	0.14132	5.30851e-05	0	0.0245	0.916018
1217	7	142098980	144324464	2693	237	LBD2020	MDD2019	0.13823	-0.30067	0.63977	0.0191074	0	0.41431	0.526003
1217	7	142098980	144324464	2693	237	LBD2020	PD2019.meta5.ex23andMe	-0.0306795	-0.30463	0.23094	0.000941235	0	0.10205	0.814439
1217	7	142098980	144324464	2693	237	MDD2019	PD2019.meta5.ex23andMe	0.0492069	-0.21052	0.3215	0.00242132	0	0.10664	0.69936
1219	7	145415776	146574327	2313	191	AD2019	PD2019.meta5.ex23andMe	0.0529431	-0.0951	0.19932	0.00280297	0	0.04006	0.485468
1240	8	3787249	4273083	2555	303	AD2019	BIP2021	-0.13747	-0.41441	0.13295	0.0188981	0	0.17246	0.300146
1240	8	3787249	4273083	2555	303	AD2019	PD2019.meta5.ex23andMe	-0.258025	-0.4103	-0.11103	0.066577	0.01233	0.16835	0.000823997
1240	8	3787249	4273083	2555	303	AD2019	SCZ2018	-0.0430601	-0.32306	0.23173	0.00185417	0	0.11254	0.753542
1240	8	3787249	4273083	2555	303	BIP2021	PD2019.meta5.ex23andMe	0.186628	-0.03665	0.42284	0.0348299	0	0.17879	0.100485
1240	8	3787249	4273083	2555	303	BIP2021	SCZ2018	0.399361	0.04691	0.78831	0.159489	0.00417	0.62143	0.0348702
1240	8	3787249	4273083	2555	303	PD2019.meta5.ex23andMe	SCZ2018	0.390611	0.16942	0.66459	0.152577	0.0287	0.44169	0.000937447
1248	8	9167796	9835863	1550	176	AD2019	BIP2021	-0.315444	-0.73892	0.05446	0.099505	0	0.54601	0.0893988
1248	8	9167796	9835863	1550	176	AD2019	PD2019.meta5.ex23andMe	0.294937	0.02535	0.58761	0.0869879	0.0017	0.34528	0.0289325
1248	8	9167796	9835863	1550	176	BIP2021	PD2019.meta5.ex23andMe	0.175309	-0.04311	0.40906	0.0307331	0	0.16733	0.122954
1249	8	9835864	10478851	1947	247	AD2019	BIP2021	-0.0569783	-0.32114	0.19568	0.00324653	0	0.10584	0.654084
1249	8	9835864	10478851	1947	247	AD2019	PD2019.meta5.ex23andMe	0.182757	0.02338	0.34158	0.0334001	0.0009	0.11668	0.0262364
1249	8	9835864	10478851	1947	247	BIP2021	PD2019.meta5.ex23andMe	-0.188816	-0.47634	0.07711	0.0356513	0	0.2269	0.159992
1259	8	15999329	16988030	2176	240	AD2019	PD2019.meta5.ex23andMe	0.146244	0.0378	0.25624	0.0213872	0.00146	0.06566	0.00979922
1262	8	17947005	18668609	2557	257	AD2019	PD2019.meta5.ex23andMe	0.17147	-0.05417	0.40165	0.0294021	0	0.16133	0.135552
1271	8	25859278	26679135	2271	233	AD2019	BIP2021	0.0526172	-0.3297	0.44352	0.00276857	0	0.21295	0.775531
1271	8	25859278	26679135	2271	233	AD2019	MDD2019	0.259205	-0.13246	0.70312	0.0671871	0	0.49437	0.183514
1271	8	25859278	26679135	2271	233	AD2019	PD2019.meta5.ex23andMe	0.188238	-0.07916	0.46757	0.0354334	0	0.21863	0.167079
1271	8	25859278	26679135	2271	233	AD2019	SCZ2018	-0.417791	-0.83168	-0.0602	0.174549	0.00537	0.69168	0.0238105
1271	8	25859278	26679135	2271	233	BIP2021	MDD2019	-0.204515	-0.7204	0.22309	0.0418263	0	0.51989	0.332472
1271	8	25859278	26679135	2271	233	BIP2021	PD2019.meta5.ex23andMe	0.267579	-0.01084	0.58185	0.0715986	0	0.33855	0.071756
1271	8	25859278	26679135	2271	233	BIP2021	SCZ2018	0.298807	-0.11362	0.70247	0.0892854	0	0.49347	0.136904
1271	8	25859278	26679135	2271	233	MDD2019	PD2019.meta5.ex23andMe	0.344354	0.0481	0.69649	0.11858	0.00353	0.48509	0.0280287
1271	8	25859278	26679135	2271	233	MDD2019	SCZ2018	0.00143832	-0.46465	0.44069	2.06875e-06	0	0.28217	0.994531
1271	8	25859278	26679135	2271	233	PD2019.meta5.ex23andMe	SCZ2018	-0.0900221	-0.3888	0.21067	0.00810398	0	0.15347	0.540608
1272	8	26679136	27406511	1668	170	AD2019	PD2019.meta5.ex23andMe	0.19036	-0.0039	0.38806	0.0362371	0	0.15059	0.0560526
1272	8	26679136	27406511	1668	170	AD2019	SCZ2018	-0.00941499	-0.3331	0.31159	8.86421e-05	0	0.1378	0.952439
1272	8	26679136	27406511	1668	170	PD2019.meta5.ex23andMe	SCZ2018	-0.110538	-0.39344	0.17111	0.0122186	0	0.15538	0.422334
1273	8	27406512	28344176	1818	237	AD2019	BIP2021	0.220247	0.03853	0.40918	0.0485089	0.00171	0.16743	0.0182234
1273	8	27406512	28344176	1818	237	AD2019	PD2019.meta5.ex23andMe	0.355276	0.25783	0.45191	0.126221	0.06647	0.20422	8.76422e-12
1273	8	27406512	28344176	1818	237	AD2019	SCZ2018	-0.125593	-0.31522	0.06307	0.0157736	0	0.09936	0.191262
1273	8	27406512	28344176	1818	237	BIP2021	PD2019.meta5.ex23andMe	0.227879	0.04812	0.41432	0.0519287	0.00252	0.17166	0.0138429
1273	8	27406512	28344176	1818	237	BIP2021	SCZ2018	0.265557	-0.00982	0.53774	0.0705205	0	0.28917	0.0649599
1273	8	27406512	28344176	1818	237	PD2019.meta5.ex23andMe	SCZ2018	0.0939525	-0.09602	0.28555	0.00882707	0	0.08154	0.323852
1278	8	33982538	34792220	1708	97	PD2019.meta5.ex23andMe	SCZ2018	-0.00546894	-0.36048	0.35449	2.99093e-05	0	0.17403	0.974451
1280	8	36641175	38803980	2788	333	AD2019	BIP2021	-0.0393503	-0.25288	0.17464	0.00154844	0	0.06706	0.715135
1280	8	36641175	38803980	2788	333	AD2019	PD2019.meta5.ex23andMe	0.181598	0.06065	0.3057	0.0329777	0.00368	0.09345	0.00369254
1280	8	36641175	38803980	2788	333	AD2019	SCZ2018	0.100772	-0.13619	0.34011	0.010155	0	0.11596	0.394091
1280	8	36641175	38803980	2788	333	BIP2021	PD2019.meta5.ex23andMe	-0.0907721	-0.27177	0.08346	0.00823958	0	0.07386	0.312081
1280	8	36641175	38803980	2788	333	BIP2021	SCZ2018	0.189165	-0.12903	0.49038	0.0357835	0	0.24079	0.222645
1280	8	36641175	38803980	2788	333	PD2019.meta5.ex23andMe	SCZ2018	-0.0609974	-0.26122	0.13964	0.00372069	0	0.06909	0.53492
1297	8	60476249	61324889	1545	129	AD2019	PD2019.meta5.ex23andMe	-0.434488	-0.71412	-0.17661	0.18878	0.03119	0.50997	0.00188658
1297	8	60476249	61324889	1545	129	AD2019	SCZ2018	0.0710342	-0.2742	0.42062	0.00504586	0	0.18608	0.676099
1297	8	60476249	61324889	1545	129	PD2019.meta5.ex23andMe	SCZ2018	-0.211337	-0.53604	0.09286	0.0446635	0	0.28734	0.169194
1321	8	89081178	90364149	2490	170	AD2019	PD2019.meta5.ex23andMe	0.42318	0.1998	0.67698	0.179081	0.03992	0.4583	0.000423724
1339	8	111207350	112601513	1911	129	AD2019	PD2019.meta5.ex23andMe	0.123124	-0.04938	0.29173	0.0151596	0	0.08511	0.159798
1339	8	111207350	112601513	1911	129	AD2019	SCZ2018	-0.0648879	-0.33678	0.20561	0.00421043	0	0.11912	0.627733
1339	8	111207350	112601513	1911	129	PD2019.meta5.ex23andMe	SCZ2018	-0.198342	-0.442	0.03332	0.0393397	0	0.19536	0.0927194
1367	8	142611890	143611461	2080	243	AD2019	BIP2021	-0.160601	-0.43265	0.08536	0.0257926	0	0.18718	0.189395
1367	8	142611890	143611461	2080	243	AD2019	MDD2019	0.146363	-0.10554	0.42592	0.0214222	0	0.18141	0.234495
1367	8	142611890	143611461	2080	243	AD2019	PD2019.meta5.ex23andMe	0.21154	0.12551	0.29423	0.0447493	0.01575	0.08657	1.54032e-06
1367	8	142611890	143611461	2080	243	AD2019	SCZ2018	0.16113	0.00841	0.3217	0.0259629	0.0005	0.10349	0.0437944
1367	8	142611890	143611461	2080	243	BIP2021	MDD2019	-0.108283	-0.64874	0.35846	0.0117252	0	0.4327	0.633787
1367	8	142611890	143611461	2080	243	BIP2021	PD2019.meta5.ex23andMe	-0.325544	-0.60706	-0.10458	0.105979	0.01097	0.36852	0.00449236
1367	8	142611890	143611461	2080	243	BIP2021	SCZ2018	0.27592	-0.03826	0.59977	0.0761318	0	0.35972	0.0874091
1367	8	142611890	143611461	2080	243	MDD2019	PD2019.meta5.ex23andMe	-0.118247	-0.37391	0.11219	0.0139823	0	0.14041	0.304115
1367	8	142611890	143611461	2080	243	MDD2019	SCZ2018	0.528212	0.22211	0.91281	0.279007	0.04933	0.83323	0.0012787
1367	8	142611890	143611461	2080	243	PD2019.meta5.ex23andMe	SCZ2018	-0.0124778	-0.15557	0.1323	0.000155694	0	0.02742	0.863124
1369	8	144934289	146303787	1151	149	AD2019	BIP2021	0.031567	-0.19378	0.25236	0.000996473	0	0.07013	0.777864
1369	8	144934289	146303787	1151	149	AD2019	PD2019.meta5.ex23andMe	0.187569	0.05762	0.31687	0.0351822	0.00336	0.10041	0.00615611
1369	8	144934289	146303787	1151	149	BIP2021	PD2019.meta5.ex23andMe	0.32456	0.12527	0.53542	0.105339	0.01569	0.28668	0.00218425
1384	9	10675475	11270764	1657	171	AD2019	BIP2021	0.170036	-0.11156	0.47415	0.0289122	0	0.22489	0.229773
1384	9	10675475	11270764	1657	171	AD2019	PD2019.meta5.ex23andMe	0.206487	0.06624	0.34869	0.0426368	0.00439	0.12159	0.00491301
1384	9	10675475	11270764	1657	171	BIP2021	PD2019.meta5.ex23andMe	-0.199014	-0.49896	0.07733	0.0396067	0	0.24896	0.156587
1392	9	16658378	17392382	1865	158	AD2019	MDD2019	0.045109	-0.2363	0.32988	0.00203482	0	0.11593	0.744837
1392	9	16658378	17392382	1865	158	AD2019	PD2019.meta5.ex23andMe	0.269998	0.1025	0.43514	0.0728991	0.01051	0.18935	0.00179844
1392	9	16658378	17392382	1865	158	MDD2019	PD2019.meta5.ex23andMe	-0.0707646	-0.32334	0.18002	0.00500763	0	0.1073	0.5789
1401	9	24757730	25957606	2846	287	AD2019	MDD2019	-0.173124	-0.4007	0.0372	0.0299718	0	0.16056	0.112348
1401	9	24757730	25957606	2846	287	AD2019	PD2019.meta5.ex23andMe	-0.0349445	-0.13264	0.06344	0.00122112	0	0.0177	0.485558
1401	9	24757730	25957606	2846	287	MDD2019	PD2019.meta5.ex23andMe	-0.00504281	-0.21494	0.19559	2.54299e-05	0	0.05764	0.960337
1413	9	36749274	37687112	1848	244	AD2019	MDD2019	0.288102	0.03133	0.55616	0.0830026	0.00192	0.30931	0.0247637
1413	9	36749274	37687112	1848	244	AD2019	PD2019.meta5.ex23andMe	-0.198523	-0.36222	-0.03322	0.0394116	0.00129	0.1312	0.0186241
1413	9	36749274	37687112	1848	244	MDD2019	PD2019.meta5.ex23andMe	-0.157635	-0.38007	0.05876	0.0248488	0	0.14446	0.154869
1429	9	83455503	85135751	2890	292	AD2019	LBD2020	-0.299442	-0.8365	0.12875	0.0896654	0	0.69973	0.161105
1429	9	83455503	85135751	2890	292	AD2019	PD2019.meta5.ex23andMe	-0.0955655	-0.40499	0.20012	0.00913277	0	0.16429	0.516271
1429	9	83455503	85135751	2890	292	AD2019	SCZ2018	-0.0961542	-0.52456	0.31517	0.00924563	0	0.27975	0.620071
1429	9	83455503	85135751	2890	292	LBD2020	PD2019.meta5.ex23andMe	0.105031	-0.21989	0.45444	0.0110315	0	0.20799	0.508835
1429	9	83455503	85135751	2890	292	LBD2020	SCZ2018	0.433929	0.0317	0.95594	0.188294	0.00326	0.91383	0.0381965
1429	9	83455503	85135751	2890	292	PD2019.meta5.ex23andMe	SCZ2018	0.185896	-0.09927	0.49435	0.0345571	0	0.24438	0.194907
1445	9	100310518	101596750	2758	283	AD2019	BIP2021	-0.34316	-0.64924	-0.08493	0.117759	0.00757	0.42151	0.0106582
1445	9	100310518	101596750	2758	283	AD2019	LBD2020	-0.210103	-0.45125	0.02004	0.0441432	0	0.20363	0.0727989
1445	9	100310518	101596750	2758	283	AD2019	PD2019.meta5.ex23andMe	-0.038843	-0.22121	0.13924	0.00150878	0	0.05026	0.667911
1445	9	100310518	101596750	2758	283	AD2019	SCZ2018	-0.0276646	-0.25113	0.18875	0.000765329	0	0.06598	0.797942
1445	9	100310518	101596750	2758	283	BIP2021	LBD2020	-0.0499295	-0.42708	0.315	0.00249295	0	0.19748	0.779664
1445	9	100310518	101596750	2758	283	BIP2021	PD2019.meta5.ex23andMe	0.205113	-0.07251	0.52059	0.0420712	0	0.27101	0.155238
1445	9	100310518	101596750	2758	283	BIP2021	SCZ2018	0.766216	0.48031	1	0.587087	0.2307	1	7.86771e-06
1445	9	100310518	101596750	2758	283	LBD2020	PD2019.meta5.ex23andMe	-0.285036	-0.54132	-0.04246	0.0812458	0.00246	0.29303	0.0227705
1445	9	100310518	101596750	2758	283	LBD2020	SCZ2018	0.203991	-0.08227	0.51075	0.0416125	0	0.26087	0.165297
1445	9	100310518	101596750	2758	283	PD2019.meta5.ex23andMe	SCZ2018	0.0415182	-0.18971	0.27783	0.00172376	0	0.07975	0.722414
1464	9	119001228	119890464	1905	233	AD2019	BIP2021	-0.107326	-0.39416	0.1661	0.0115189	0	0.15623	0.432062
1464	9	119001228	119890464	1905	233	AD2019	MDD2019	0.250955	0.0323	0.47802	0.0629783	0.00171	0.2285	0.0267364
1464	9	119001228	119890464	1905	233	AD2019	PD2019.meta5.ex23andMe	0.042846	-0.13372	0.21537	0.00183578	0	0.04755	0.630827
1464	9	119001228	119890464	1905	233	BIP2021	MDD2019	0.458811	0.13673	0.83271	0.210507	0.01886	0.69341	0.00818497
1464	9	119001228	119890464	1905	233	BIP2021	PD2019.meta5.ex23andMe	0.210159	-0.06827	0.51615	0.0441669	0	0.26641	0.138496
1464	9	119001228	119890464	1905	233	MDD2019	PD2019.meta5.ex23andMe	-0.0299678	-0.26225	0.20704	0.000898072	0	0.07499	0.798078
1498	10	10969482	11856924	1940	276	AD2019	BIP2021	-0.00747826	-0.24489	0.23533	5.59243e-05	0	0.0743	0.949651
1498	10	10969482	11856924	1940	276	AD2019	MDD2019	0.0844331	-0.15222	0.32691	0.00712895	0	0.10824	0.474626
1498	10	10969482	11856924	1940	276	AD2019	PD2019.meta5.ex23andMe	0.165206	0.03548	0.29805	0.0272929	0.00129	0.08883	0.014325
1498	10	10969482	11856924	1940	276	AD2019	SCZ2018	-0.0182644	-0.28268	0.24408	0.000333587	0	0.09368	0.885714
1498	10	10969482	11856924	1940	276	BIP2021	MDD2019	0.213385	-0.16083	0.59171	0.0455329	0	0.35073	0.244631
1498	10	10969482	11856924	1940	276	BIP2021	PD2019.meta5.ex23andMe	-0.0961092	-0.34111	0.14007	0.00923698	0	0.11649	0.409741
1498	10	10969482	11856924	1940	276	BIP2021	SCZ2018	1	0.68889	1	1	0.47457	1	5.99076e-07
1498	10	10969482	11856924	1940	276	MDD2019	PD2019.meta5.ex23andMe	-0.0960476	-0.33843	0.13677	0.00922513	0	0.11453	0.410742
1498	10	10969482	11856924	1940	276	MDD2019	SCZ2018	0.459668	0.09041	0.91059	0.211294	0.00898	0.82917	0.0186961
1498	10	10969482	11856924	1940	276	PD2019.meta5.ex23andMe	SCZ2018	-0.203001	-0.48366	0.04312	0.0412094	0	0.23393	0.10475
1506	10	18529743	19421514	2334	204	AD2019	BIP2021	0.291728	0.01425	0.60787	0.0851054	0.00115	0.3695	0.0393384
1506	10	18529743	19421514	2334	204	AD2019	PD2019.meta5.ex23andMe	0.0361099	-0.11485	0.18836	0.00130393	0	0.03661	0.633672
1506	10	18529743	19421514	2334	204	AD2019	SCZ2018	-0.28225	-0.55195	-0.04145	0.0796649	0.00247	0.30465	0.026241
1506	10	18529743	19421514	2334	204	BIP2021	PD2019.meta5.ex23andMe	-0.269412	-0.56342	-0.01536	0.0725827	0.00128	0.31744	0.041097
1506	10	18529743	19421514	2334	204	BIP2021	SCZ2018	0.708842	0.36367	1	0.502458	0.13225	1	0.000378081
1506	10	18529743	19421514	2334	204	PD2019.meta5.ex23andMe	SCZ2018	-0.0374451	-0.27361	0.19389	0.00140214	0	0.07928	0.748362
1543	10	61470384	62626465	2912	228	AD2019	BIP2021	0.15246	-0.12165	0.43377	0.0232442	0	0.18816	0.264759
1543	10	61470384	62626465	2912	228	AD2019	LBD2020	0.325779	0.07733	0.58203	0.106132	0.00637	0.33876	0.0124903
1543	10	61470384	62626465	2912	228	AD2019	PD2019.meta5.ex23andMe	0.331259	0.09288	0.58496	0.109732	0.00896	0.34218	0.00860507
1543	10	61470384	62626465	2912	228	BIP2021	LBD2020	0.106345	-0.17879	0.39101	0.0113092	0	0.15312	0.449539
1543	10	61470384	62626465	2912	228	BIP2021	PD2019.meta5.ex23andMe	-0.217567	-0.49198	0.05282	0.0473352	0	0.24204	0.109825
1543	10	61470384	62626465	2912	228	LBD2020	PD2019.meta5.ex23andMe	-0.223091	-0.4863	0.02766	0.0497697	0	0.23649	0.0821374
1545	10	64069688	65400431	2737	204	AD2019	BIP2021	-0.0173253	-0.28651	0.24957	0.000300165	0	0.09815	0.897585
1545	10	64069688	65400431	2737	204	AD2019	LBD2020	-0.43338	-0.81152	-0.12126	0.187818	0.0149	0.65856	0.00792826
1545	10	64069688	65400431	2737	204	AD2019	PD2019.meta5.ex23andMe	0.10179	-0.12154	0.33063	0.0103613	0	0.10938	0.37926
1545	10	64069688	65400431	2737	204	AD2019	SCZ2018	0.0158093	-0.2487	0.28158	0.000249934	0	0.09604	0.903793
1545	10	64069688	65400431	2737	204	BIP2021	LBD2020	-0.337125	-0.73933	0.00785	0.113653	0	0.54661	0.0571476
1545	10	64069688	65400431	2737	204	BIP2021	PD2019.meta5.ex23andMe	0.0577504	-0.19091	0.31647	0.00333511	0	0.10424	0.647813
1545	10	64069688	65400431	2737	204	BIP2021	SCZ2018	0.54495	0.28934	0.81055	0.29697	0.08372	0.65699	0.000154774
1545	10	64069688	65400431	2737	204	LBD2020	PD2019.meta5.ex23andMe	-0.303298	-0.64053	0.00052	0.0919898	0	0.41028	0.0473729
1545	10	64069688	65400431	2737	204	LBD2020	SCZ2018	-0.176565	-0.54022	0.16924	0.0311753	0	0.29213	0.302328
1545	10	64069688	65400431	2737	204	PD2019.meta5.ex23andMe	SCZ2018	-0.271174	-0.51702	-0.0359	0.0735353	0.00227	0.26731	0.0265661
1581	10	104206838	106142283	3218	241	AD2019	MDD2019	0.0690366	-0.23521	0.37475	0.00476606	0	0.14385	0.643654
1581	10	104206838	106142283	3218	241	AD2019	PD2019.meta5.ex23andMe	0.00796804	-0.20902	0.22077	6.34896e-05	0	0.05929	0.940911
1581	10	104206838	106142283	3218	241	AD2019	SCZ2018	0.158359	-0.07749	0.40098	0.0250775	0	0.16078	0.187105
1581	10	104206838	106142283	3218	241	MDD2019	PD2019.meta5.ex23andMe	0.0542333	-0.22577	0.3387	0.00294125	0	0.11961	0.693905
1581	10	104206838	106142283	3218	241	MDD2019	SCZ2018	0.307032	0.01541	0.62503	0.0942685	0.00136	0.39066	0.0431097
1581	10	104206838	106142283	3218	241	PD2019.meta5.ex23andMe	SCZ2018	0.0596287	-0.16116	0.27828	0.00355558	0	0.07798	0.584226
1582	10	106142284	107877787	3058	228	AD2019	BIP2021	0.29996	0.01333	0.61418	0.0899759	0.00118	0.37722	0.0448502
1582	10	106142284	107877787	3058	228	AD2019	MDD2019	0.212151	-0.0984	0.55506	0.0450079	0	0.30809	0.182815
1582	10	106142284	107877787	3058	228	AD2019	PD2019.meta5.ex23andMe	-0.00418873	-0.15785	0.14574	1.75455e-05	0	0.03094	0.956589
1582	10	106142284	107877787	3058	228	AD2019	SCZ2018	0.640306	0.37312	0.96141	0.409991	0.13922	0.92431	1.41064e-05
1582	10	106142284	107877787	3058	228	BIP2021	MDD2019	0.681505	0.31852	1	0.464449	0.10145	1	0.000874234
1582	10	106142284	107877787	3058	228	BIP2021	PD2019.meta5.ex23andMe	0.0667931	-0.15368	0.28723	0.00446132	0	0.08343	0.536096
1582	10	106142284	107877787	3058	228	BIP2021	SCZ2018	0.779189	0.45706	1	0.607136	0.2089	1	4.61708e-05
1582	10	106142284	107877787	3058	228	MDD2019	PD2019.meta5.ex23andMe	-0.241512	-0.49788	-0.02079	0.0583281	0.00123	0.24789	0.0367459
1582	10	106142284	107877787	3058	228	MDD2019	SCZ2018	0.463553	0.08227	0.94305	0.214881	0.00798	0.88934	0.0202261
1582	10	106142284	107877787	3058	228	PD2019.meta5.ex23andMe	SCZ2018	0.297145	0.10038	0.51624	0.0882951	0.01011	0.26651	0.00440712
1586	10	110358383	112164981	3135	233	AD2019	PD2019.meta5.ex23andMe	0.482135	0.22775	0.74881	0.232454	0.05187	0.56071	0.000336739
1594	10	120592840	121874445	2791	256	AD2019	PD2019.meta5.ex23andMe	0.167285	0.02204	0.31327	0.0279843	0.00079	0.09814	0.028187
1626	11	13364728	15126767	2775	239	AD2019	BIP2021	0.262795	-0.02137	0.57441	0.0690612	0	0.32994	0.0674499
1626	11	13364728	15126767	2775	239	AD2019	MDD2019	0.0481111	-0.2399	0.33222	0.00231468	0	0.12183	0.730098
1626	11	13364728	15126767	2775	239	AD2019	PD2019.meta5.ex23andMe	0.243341	0.07742	0.41749	0.0592151	0.00599	0.1743	0.0063325
1626	11	13364728	15126767	2775	239	BIP2021	MDD2019	0.439029	0.06639	0.87164	0.192747	0.00646	0.75975	0.0250313
1626	11	13364728	15126767	2775	239	BIP2021	PD2019.meta5.ex23andMe	-0.0790005	-0.3499	0.18066	0.00624107	0	0.12394	0.545263
1626	11	13364728	15126767	2775	239	MDD2019	PD2019.meta5.ex23andMe	-0.114848	-0.38046	0.13888	0.01319	0	0.14482	0.367615
1636	11	24091273	24892439	2501	207	AD2019	LBD2020	0.0961097	-0.23644	0.4259	0.00923707	0	0.18421	0.548259
1636	11	24091273	24892439	2501	207	AD2019	PD2019.meta5.ex23andMe	-0.108415	-0.30501	0.08172	0.0117537	0	0.09303	0.264915
1636	11	24091273	24892439	2501	207	AD2019	SCZ2018	-0.017488	-0.35867	0.30649	0.000305831	0	0.14967	0.915184
1636	11	24091273	24892439	2501	207	LBD2020	PD2019.meta5.ex23andMe	0.195802	-0.01506	0.42051	0.0383384	0	0.17683	0.069982
1636	11	24091273	24892439	2501	207	LBD2020	SCZ2018	-0.10184	-0.47223	0.26163	0.0103714	0	0.22646	0.567995
1636	11	24091273	24892439	2501	207	PD2019.meta5.ex23andMe	SCZ2018	-0.0518244	-0.28119	0.1646	0.00268577	0	0.08131	0.641721
1642	11	29530461	30570129	1907	166	AD2019	PD2019.meta5.ex23andMe	0.235453	-0.01663	0.51	0.0554382	0	0.2601	0.0666385
1642	11	29530461	30570129	1907	166	AD2019	SCZ2018	-0.0892751	-0.54012	0.33553	0.00797005	0	0.31297	0.666818
1642	11	29530461	30570129	1907	166	PD2019.meta5.ex23andMe	SCZ2018	-0.140721	-0.39253	0.10099	0.0198023	0	0.15414	0.248851
1657	11	45019560	46316005	2399	243	AD2019	BIP2021	-0.119663	-0.44359	0.18929	0.0143191	0	0.19864	0.445426
1657	11	45019560	46316005	2399	243	AD2019	MDD2019	-0.259628	-0.59521	0.04835	0.0674068	0	0.35428	0.102302
1657	11	45019560	46316005	2399	243	AD2019	PD2019.meta5.ex23andMe	0.105649	-0.11817	0.32841	0.0111617	0	0.10801	0.332261
1657	11	45019560	46316005	2399	243	AD2019	SCZ2018	0.00529778	-0.29272	0.30742	2.80665e-05	0	0.11368	0.971146
1657	11	45019560	46316005	2399	243	BIP2021	MDD2019	0.496852	0.19492	0.834	0.246862	0.03799	0.69556	0.00212082
1657	11	45019560	46316005	2399	243	BIP2021	PD2019.meta5.ex23andMe	-0.0300803	-0.25126	0.18849	0.000904825	0	0.07118	0.785589
1657	11	45019560	46316005	2399	243	BIP2021	SCZ2018	0.44483	0.16842	0.72354	0.197874	0.02845	0.52351	0.00273721
1657	11	45019560	46316005	2399	243	MDD2019	PD2019.meta5.ex23andMe	0.146861	-0.07327	0.37888	0.021568	0	0.14355	0.189681
1657	11	45019560	46316005	2399	243	MDD2019	SCZ2018	-0.00911861	-0.31352	0.29726	8.3149e-05	0	0.1204	0.951252
1657	11	45019560	46316005	2399	243	PD2019.meta5.ex23andMe	SCZ2018	-0.102322	-0.3084	0.09713	0.0104697	0	0.09511	0.318329
1658	11	46316006	48066366	1592	134	BIP2021	MDD2019	0.207842	-0.26712	0.69869	0.0431984	0	0.49518	0.360895
1658	11	46316006	48066366	1592	134	BIP2021	SCZ2018	0.725763	0.4028	1	0.526732	0.16224	1	0.000229378
1658	11	46316006	48066366	1592	134	MDD2019	SCZ2018	0.527385	0.14785	1	0.278135	0.02214	1	0.0105833
1667	11	56623495	57675986	1784	176	BIP2021	MDD2019	0.245992	-0.09752	0.60509	0.0605119	0	0.36614	0.15631
1667	11	56623495	57675986	1784	176	BIP2021	PD2019.meta5.ex23andMe	-0.394952	-0.8232	-0.04075	0.155987	0.00381	0.67765	0.0359592
1667	11	56623495	57675986	1784	176	BIP2021	SCZ2018	0.220901	-0.17802	0.59882	0.0487974	0	0.36043	0.257644
1667	11	56623495	57675986	1784	176	MDD2019	PD2019.meta5.ex23andMe	-0.038038	-0.45542	0.36555	0.00144689	0	0.2389	0.843377
1667	11	56623495	57675986	1784	176	MDD2019	SCZ2018	0.579037	0.20163	1	0.335284	0.04065	1	0.00378788
1667	11	56623495	57675986	1784	176	PD2019.meta5.ex23andMe	SCZ2018	-0.114395	-0.58238	0.33306	0.0130862	0	0.34983	0.593714
1670	11	59256233	60515105	1657	199	AD2019	SCZ2018	-0.12781	-0.41636	0.15101	0.0163353	0	0.17429	0.357036
1671	11	60515106	61717117	1602	254	AD2019	BIP2021	0.201305	0.03351	0.37252	0.0405239	0.00142	0.13877	0.0209159
1671	11	60515106	61717117	1602	254	AD2019	PD2019.meta5.ex23andMe	0.00760979	-0.10656	0.12348	5.79088e-05	0	0.01762	0.895418
1671	11	60515106	61717117	1602	254	BIP2021	PD2019.meta5.ex23andMe	-0.184236	-0.35849	-0.01224	0.0339429	0.00056	0.12851	0.0365652
1673	11	62800369	64594822	2505	239	AD2019	BIP2021	0.163199	-0.09009	0.42379	0.0266339	0	0.1796	0.20417
1673	11	62800369	64594822	2505	239	AD2019	LBD2020	0.153864	-0.19006	0.52642	0.0236742	0	0.27948	0.358693
1673	11	62800369	64594822	2505	239	AD2019	MDD2019	0.322117	0.04125	0.62582	0.103759	0.00294	0.39165	0.0254496
1673	11	62800369	64594822	2505	239	AD2019	PD2019.meta5.ex23andMe	0.263707	0.06709	0.46695	0.0695416	0.00459	0.21805	0.0103304
1673	11	62800369	64594822	2505	239	AD2019	SCZ2018	0.251774	-0.07414	0.61667	0.0633902	0	0.38029	0.128706
1673	11	62800369	64594822	2505	239	BIP2021	LBD2020	0.0044361	-0.37021	0.37472	1.9679e-05	0	0.18746	0.980069
1673	11	62800369	64594822	2505	239	BIP2021	MDD2019	0.57216	0.29798	0.88642	0.327367	0.08879	0.78574	0.000208419
1673	11	62800369	64594822	2505	239	BIP2021	PD2019.meta5.ex23andMe	0.0155314	-0.20621	0.23464	0.000241224	0	0.06534	0.887401
1673	11	62800369	64594822	2505	239	BIP2021	SCZ2018	0.701736	0.39916	1	0.492433	0.15933	1	7.70222e-05
1673	11	62800369	64594822	2505	239	LBD2020	MDD2019	-0.000349031	-0.4232	0.42386	1.21823e-07	0	0.24533	0.998584
1673	11	62800369	64594822	2505	239	LBD2020	PD2019.meta5.ex23andMe	0.0168964	-0.28654	0.32009	0.000285489	0	0.12694	0.907579
1673	11	62800369	64594822	2505	239	LBD2020	SCZ2018	0.298745	-0.14528	0.83416	0.0892486	0	0.69582	0.181836
1673	11	62800369	64594822	2505	239	MDD2019	PD2019.meta5.ex23andMe	0.216632	-0.02829	0.47256	0.0469295	0	0.22331	0.0813215
1673	11	62800369	64594822	2505	239	MDD2019	SCZ2018	0.26462	-0.12138	0.69377	0.0700238	0	0.48134	0.172743
1673	11	62800369	64594822	2505	239	PD2019.meta5.ex23andMe	SCZ2018	-0.00342028	-0.30561	0.29581	1.16983e-05	0	0.12216	0.980859
1674	11	64594823	66782661	2601	248	AD2019	BIP2021	-0.258458	-0.51997	-0.00677	0.0668003	0.00099	0.27037	0.0413853
1674	11	64594823	66782661	2601	248	AD2019	MDD2019	0.149241	-0.14646	0.45347	0.022273	0	0.20563	0.314733
1674	11	64594823	66782661	2601	248	AD2019	PD2019.meta5.ex23andMe	-0.350329	-0.59192	-0.12477	0.12273	0.01564	0.35037	0.00298119
1674	11	64594823	66782661	2601	248	AD2019	SCZ2018	-0.28912	-0.52082	-0.06706	0.0835905	0.00474	0.27125	0.0111178
1674	11	64594823	66782661	2601	248	BIP2021	MDD2019	0.0719946	-0.27483	0.41735	0.00518323	0	0.18565	0.668157
1674	11	64594823	66782661	2601	248	BIP2021	PD2019.meta5.ex23andMe	0.0951228	-0.16957	0.36955	0.00904835	0	0.13757	0.478437
1674	11	64594823	66782661	2601	248	BIP2021	SCZ2018	0.470483	0.22931	0.71218	0.221355	0.05258	0.5072	0.000328861
1674	11	64594823	66782661	2601	248	MDD2019	PD2019.meta5.ex23andMe	-0.0998032	-0.43414	0.21672	0.00996067	0	0.18985	0.525441
1674	11	64594823	66782661	2601	248	MDD2019	SCZ2018	-0.020055	-0.33348	0.28574	0.000402205	0	0.13134	0.895574
1674	11	64594823	66782661	2601	248	PD2019.meta5.ex23andMe	SCZ2018	0.0381605	-0.20212	0.27775	0.00145622	0	0.08366	0.751293
1678	11	69713997	71242834	3245	306	AD2019	BIP2021	0.0868386	-0.12816	0.30066	0.00754094	0	0.09081	0.416979
1678	11	69713997	71242834	3245	306	AD2019	LBD2020	0.090658	-0.20277	0.38974	0.00821886	0	0.15573	0.52464
1678	11	69713997	71242834	3245	306	AD2019	PD2019.meta5.ex23andMe	-0.0790129	-0.24883	0.08483	0.00624303	0	0.06193	0.349252
1678	11	69713997	71242834	3245	306	AD2019	SCZ2018	0.039807	-0.25356	0.34326	0.0015846	0	0.12631	0.778405
1678	11	69713997	71242834	3245	306	BIP2021	LBD2020	-0.160071	-0.52235	0.17648	0.0256227	0	0.27285	0.334094
1678	11	69713997	71242834	3245	306	BIP2021	PD2019.meta5.ex23andMe	-0.105915	-0.30415	0.09181	0.0112179	0	0.09255	0.29957
1678	11	69713997	71242834	3245	306	BIP2021	SCZ2018	0.531993	0.23533	0.8847	0.283016	0.05538	0.7827	0.00146773
1678	11	69713997	71242834	3245	306	LBD2020	PD2019.meta5.ex23andMe	-0.17593	-0.46972	0.0956	0.0309515	0	0.22091	0.195743
1678	11	69713997	71242834	3245	306	LBD2020	SCZ2018	0.45615	0.03366	1	0.208073	0.00305	1	0.0330716
1678	11	69713997	71242834	3245	306	PD2019.meta5.ex23andMe	SCZ2018	0.0127343	-0.27306	0.29394	0.000162162	0	0.10962	0.925065
1685	11	78912253	79802286	1897	271	BIP2021	PD2019.meta5.ex23andMe	-0.173942	-0.3929	0.03532	0.0302559	0	0.15437	0.0957901
1691	11	84613230	85869059	2299	150	AD2019	BIP2021	-0.385303	-0.76474	-0.08079	0.148458	0.0073	0.58482	0.0180214
1692	11	85869060	86629333	1770	189	AD2019	PD2019.meta5.ex23andMe	-0.250423	-0.44656	-0.05611	0.0627119	0.00337	0.19942	0.0120465
1695	11	88359288	89209738	1558	87	AD2019	BIP2021	-0.0284594	-0.35562	0.29912	0.000809935	0	0.14307	0.858808
1695	11	88359288	89209738	1558	87	AD2019	MDD2019	-0.0175282	-0.35316	0.32185	0.000307239	0	0.15193	0.914919
1695	11	88359288	89209738	1558	87	AD2019	PD2019.meta5.ex23andMe	-0.377479	-0.58498	-0.17516	0.142491	0.03068	0.3422	0.000463484
1695	11	88359288	89209738	1558	87	BIP2021	MDD2019	0.55803	0.15522	1	0.311397	0.0251	1	0.00978693
1695	11	88359288	89209738	1558	87	BIP2021	PD2019.meta5.ex23andMe	-0.242013	-0.55107	0.05859	0.0585701	0	0.30368	0.107495
1695	11	88359288	89209738	1558	87	MDD2019	PD2019.meta5.ex23andMe	-0.108134	-0.42457	0.20241	0.011693	0	0.18101	0.478112
1719	11	112755447	113889019	2249	236	AD2019	BIP2021	0.0430272	-0.2527	0.33685	0.00185134	0	0.12403	0.767714
1719	11	112755447	113889019	2249	236	AD2019	LBD2020	-0.345077	-0.63442	-0.08666	0.119078	0.00768	0.40249	0.0112499
1719	11	112755447	113889019	2249	236	AD2019	MDD2019	0.216897	-0.00862	0.44622	0.0470444	0	0.19912	0.0615754
1719	11	112755447	113889019	2249	236	AD2019	PD2019.meta5.ex23andMe	0.0847214	-0.06165	0.23214	0.00717771	0	0.05389	0.255679
1719	11	112755447	113889019	2249	236	AD2019	SCZ2018	0.161561	-0.05004	0.37838	0.026102	0	0.14317	0.135484
1719	11	112755447	113889019	2249	236	BIP2021	LBD2020	-0.51237	-0.9418	-0.16338	0.262523	0.02688	0.88699	0.00558842
1719	11	112755447	113889019	2249	236	BIP2021	MDD2019	0.705107	0.41792	1	0.497176	0.17465	1	1.33816e-05
1719	11	112755447	113889019	2249	236	BIP2021	PD2019.meta5.ex23andMe	-0.0219776	-0.25176	0.19732	0.000483017	0	0.07219	0.84135
1719	11	112755447	113889019	2249	236	BIP2021	SCZ2018	0.875376	0.63377	1	0.766282	0.40166	1	1.7555e-08
1719	11	112755447	113889019	2249	236	LBD2020	MDD2019	-0.547682	-0.87084	-0.26774	0.299956	0.07168	0.75836	0.00026451
1719	11	112755447	113889019	2249	236	LBD2020	PD2019.meta5.ex23andMe	-0.00249302	-0.20809	0.20403	6.21516e-06	0	0.05446	0.980432
1719	11	112755447	113889019	2249	236	LBD2020	SCZ2018	-0.651424	-0.96251	-0.40131	0.424353	0.16105	0.92642	4.72463e-06
1719	11	112755447	113889019	2249	236	MDD2019	PD2019.meta5.ex23andMe	0.0495568	-0.11806	0.21777	0.00245587	0	0.04842	0.55948
1719	11	112755447	113889019	2249	236	MDD2019	SCZ2018	0.585992	0.37201	0.81996	0.343387	0.13839	0.67233	1.51733e-06
1719	11	112755447	113889019	2249	236	PD2019.meta5.ex23andMe	SCZ2018	-0.0798768	-0.23751	0.0746	0.00638031	0	0.05641	0.309827
1726	11	121208187	122589224	2493	286	AD2019	BIP2021	0.186963	-0.0001	0.38648	0.0349551	0	0.14936	0.0538282
1726	11	121208187	122589224	2493	286	AD2019	PD2019.meta5.ex23andMe	-0.251261	-0.35826	-0.14291	0.063132	0.02042	0.12835	6.69859e-06
1726	11	121208187	122589224	2493	286	AD2019	SCZ2018	0.11214	-0.08446	0.31664	0.0125753	0	0.10026	0.260029
1726	11	121208187	122589224	2493	286	BIP2021	PD2019.meta5.ex23andMe	-0.14687	-0.36079	0.06465	0.0215708	0	0.13017	0.172096
1726	11	121208187	122589224	2493	286	BIP2021	SCZ2018	0.670856	0.38422	1	0.450048	0.14763	1	5.67451e-05
1726	11	121208187	122589224	2493	286	PD2019.meta5.ex23andMe	SCZ2018	-0.0655085	-0.2919	0.14967	0.00429137	0	0.08525	0.554174
1729	11	124403478	125266684	1708	275	AD2019	BIP2021	0.228356	0.05525	0.41171	0.0521465	0.00315	0.1695	0.0102632
1729	11	124403478	125266684	1708	275	AD2019	LBD2020	-0.304197	-0.52702	-0.11011	0.092536	0.01213	0.27774	0.00212863
1729	11	124403478	125266684	1708	275	AD2019	PD2019.meta5.ex23andMe	0.0586448	-0.05546	0.17317	0.00343922	0	0.03002	0.3125
1729	11	124403478	125266684	1708	275	AD2019	SCZ2018	0.089872	-0.07226	0.25368	0.00807698	0	0.06436	0.266431
1729	11	124403478	125266684	1708	275	BIP2021	LBD2020	0.389661	0.06849	0.75296	0.151835	0.00547	0.56695	0.018245
1729	11	124403478	125266684	1708	275	BIP2021	PD2019.meta5.ex23andMe	0.11305	-0.10898	0.33563	0.0127803	0	0.11265	0.304263
1729	11	124403478	125266684	1708	275	BIP2021	SCZ2018	0.603969	0.3587	0.86621	0.364778	0.12867	0.75033	1.85979e-05
1729	11	124403478	125266684	1708	275	LBD2020	PD2019.meta5.ex23andMe	-0.0039496	-0.24569	0.25293	1.55994e-05	0	0.08146	0.974334
1729	11	124403478	125266684	1708	275	LBD2020	SCZ2018	-0.0337243	-0.34613	0.27544	0.00113733	0	0.13203	0.825802
1729	11	124403478	125266684	1708	275	PD2019.meta5.ex23andMe	SCZ2018	0.218678	0.02037	0.42093	0.0478201	0.00079	0.17718	0.0307242
1735	11	130500784	131424361	2072	300	AD2019	BIP2021	-0.00057455	-0.20107	0.18961	3.30107e-07	0	0.04954	0.99539
1735	11	130500784	131424361	2072	300	AD2019	MDD2019	0.0979816	-0.15537	0.35749	0.0096004	0	0.12825	0.428415
1735	11	130500784	131424361	2072	300	AD2019	PD2019.meta5.ex23andMe	0.0955987	-0.00134	0.19527	0.0091391	0	0.03813	0.0576423
1735	11	130500784	131424361	2072	300	AD2019	SCZ2018	0.0491987	-0.14623	0.24417	0.00242051	0	0.06105	0.61759
1735	11	130500784	131424361	2072	300	BIP2021	MDD2019	0.319881	-0.01418	0.69724	0.102324	0	0.48614	0.0677247
1735	11	130500784	131424361	2072	300	BIP2021	PD2019.meta5.ex23andMe	-0.00550696	-0.17364	0.16282	3.03266e-05	0	0.03796	0.948119
1735	11	130500784	131424361	2072	300	BIP2021	SCZ2018	0.708006	0.46298	0.97961	0.501273	0.21435	0.95963	8.8033e-07
1735	11	130500784	131424361	2072	300	MDD2019	PD2019.meta5.ex23andMe	0.339533	0.13044	0.5949	0.115283	0.01708	0.35391	0.00166654
1735	11	130500784	131424361	2072	300	MDD2019	SCZ2018	0.590047	0.26753	0.99652	0.348155	0.07157	0.99305	0.00072069
1735	11	130500784	131424361	2072	300	PD2019.meta5.ex23andMe	SCZ2018	-0.00588609	-0.17308	0.16048	3.4646e-05	0	0.03704	0.944115
1736	11	131424362	132584401	2472	309	AD2019	BIP2021	-0.157437	-0.38496	0.06296	0.0247866	0	0.14819	0.160404
1736	11	131424362	132584401	2472	309	AD2019	LBD2020	0.24097	-0.01253	0.51844	0.0580664	0	0.26879	0.0619394
1736	11	131424362	132584401	2472	309	AD2019	MDD2019	0.105294	-0.09346	0.30474	0.0110868	0	0.09287	0.29682
1736	11	131424362	132584401	2472	309	AD2019	PD2019.meta5.ex23andMe	-0.0321111	-0.17683	0.1096	0.00103112	0	0.0316	0.655784
1736	11	131424362	132584401	2472	309	AD2019	SCZ2018	0.0379305	-0.15752	0.23477	0.00143872	0	0.05725	0.702327
1736	11	131424362	132584401	2472	309	BIP2021	LBD2020	-0.15647	-0.52896	0.19037	0.0244828	0	0.28033	0.358513
1736	11	131424362	132584401	2472	309	BIP2021	MDD2019	0.405774	0.14711	0.68626	0.164652	0.02164	0.47095	0.0030306
1736	11	131424362	132584401	2472	309	BIP2021	PD2019.meta5.ex23andMe	0.103096	-0.09841	0.30919	0.0106288	0	0.09569	0.314935
1736	11	131424362	132584401	2472	309	BIP2021	SCZ2018	0.131136	-0.14697	0.39031	0.0171967	0	0.15251	0.33064
1736	11	131424362	132584401	2472	309	LBD2020	MDD2019	-0.163918	-0.4983	0.14352	0.0268691	0	0.24909	0.294905
1736	11	131424362	132584401	2472	309	LBD2020	PD2019.meta5.ex23andMe	-0.125905	-0.37213	0.10989	0.0158521	0	0.13848	0.290689
1736	11	131424362	132584401	2472	309	LBD2020	SCZ2018	-0.400283	-0.74219	-0.1029	0.160226	0.01108	0.55085	0.00898119
1736	11	131424362	132584401	2472	309	MDD2019	PD2019.meta5.ex23andMe	-0.132608	-0.31913	0.0533	0.0175848	0	0.10184	0.153316
1736	11	131424362	132584401	2472	309	MDD2019	SCZ2018	-0.0335495	-0.28837	0.20358	0.00112557	0	0.0883	0.783477
1736	11	131424362	132584401	2472	309	PD2019.meta5.ex23andMe	SCZ2018	0.181757	0.0051	0.35977	0.0330355	0.00048	0.12943	0.0460216
1738	11	133521643	134351064	1612	282	AD2019	BIP2021	-0.0101259	-0.21094	0.18901	0.000102535	0	0.05414	0.919775
1738	11	133521643	134351064	1612	282	AD2019	LBD2020	0.168491	-0.07626	0.4193	0.0283892	0	0.17581	0.16553
1738	11	133521643	134351064	1612	282	AD2019	PD2019.meta5.ex23andMe	0.130255	0.01906	0.24063	0.0169664	0.00048	0.0579	0.0212549
1738	11	133521643	134351064	1612	282	AD2019	SCZ2018	0.053117	-0.11079	0.2212	0.00282142	0	0.04944	0.526122
1738	11	133521643	134351064	1612	282	BIP2021	LBD2020	0.255114	-0.04995	0.58808	0.0650832	0	0.34584	0.0974561
1738	11	133521643	134351064	1612	282	BIP2021	PD2019.meta5.ex23andMe	0.111498	-0.04485	0.26714	0.0124318	0	0.07136	0.161716
1738	11	133521643	134351064	1612	282	BIP2021	SCZ2018	0.513068	0.3192	0.71032	0.263238	0.10189	0.50455	4.71921e-06
1738	11	133521643	134351064	1612	282	LBD2020	PD2019.meta5.ex23andMe	0.183652	-0.01253	0.38919	0.033728	0	0.15147	0.0626941
1738	11	133521643	134351064	1612	282	LBD2020	SCZ2018	-0.111855	-0.38468	0.15937	0.0125114	0	0.14798	0.399855
1738	11	133521643	134351064	1612	282	PD2019.meta5.ex23andMe	SCZ2018	0.127273	0.0035	0.25018	0.0161985	0.0002	0.06259	0.048513
1742	12	1942427	3069506	2240	284	AD2019	BIP2021	0.240692	0.02238	0.46694	0.0579328	0.00126	0.21803	0.0325907
1742	12	1942427	3069506	2240	284	AD2019	PD2019.meta5.ex23andMe	0.0142502	-0.10813	0.13176	0.000203069	0	0.01943	0.816807
1742	12	1942427	3069506	2240	284	AD2019	SCZ2018	0.157999	-0.01935	0.33739	0.0249638	0	0.11383	0.0833289
1742	12	1942427	3069506	2240	284	BIP2021	PD2019.meta5.ex23andMe	-0.215493	-0.43295	-0.00891	0.0464372	0.00066	0.18745	0.0429288
1742	12	1942427	3069506	2240	284	BIP2021	SCZ2018	0.900043	0.67143	1	0.810077	0.45082	1	1.13102e-09
1742	12	1942427	3069506	2240	284	PD2019.meta5.ex23andMe	SCZ2018	0.137494	-0.02858	0.30493	0.0189047	0	0.09298	0.109825
1763	12	22928056	23923798	1607	264	AD2019	BIP2021	0.160045	-0.10757	0.44132	0.0256144	0	0.19476	0.243145
1763	12	22928056	23923798	1607	264	AD2019	LBD2020	-0.105503	-0.43273	0.19591	0.0111308	0	0.18951	0.478139
1763	12	22928056	23923798	1607	264	AD2019	MDD2019	0.326044	0.04693	0.66019	0.106305	0.00318	0.43585	0.0247777
1763	12	22928056	23923798	1607	264	AD2019	PD2019.meta5.ex23andMe	0.014082	-0.20828	0.23582	0.000198304	0	0.06497	0.900062
1763	12	22928056	23923798	1607	264	AD2019	SCZ2018	0.209472	-0.00505	0.42698	0.0438783	0	0.18231	0.0569692
1763	12	22928056	23923798	1607	264	BIP2021	LBD2020	0.112104	-0.32374	0.57754	0.0125673	0	0.34341	0.590678
1763	12	22928056	23923798	1607	264	BIP2021	MDD2019	-0.0675194	-0.51809	0.34161	0.00455886	0	0.27527	0.738476
1763	12	22928056	23923798	1607	264	BIP2021	PD2019.meta5.ex23andMe	0.160165	-0.16421	0.49337	0.0256527	0	0.24342	0.321915
1763	12	22928056	23923798	1607	264	BIP2021	SCZ2018	0.498043	0.20718	0.82168	0.248047	0.04292	0.67516	0.00180625
1763	12	22928056	23923798	1607	264	LBD2020	MDD2019	-0.458417	-1	-0.02617	0.210146	0.00346	1	0.0371861
1763	12	22928056	23923798	1607	264	LBD2020	PD2019.meta5.ex23andMe	0.345065	0.00174	0.74425	0.11907	0.00188	0.55391	0.0487496
1763	12	22928056	23923798	1607	264	LBD2020	SCZ2018	-0.254995	-0.64889	0.08177	0.0650226	0	0.42105	0.138292
1763	12	22928056	23923798	1607	264	MDD2019	PD2019.meta5.ex23andMe	-0.108041	-0.47755	0.22896	0.0116729	0	0.23266	0.524365
1763	12	22928056	23923798	1607	264	MDD2019	SCZ2018	-0.240414	-0.61082	0.09925	0.0577988	0	0.3731	0.151175
1763	12	22928056	23923798	1607	264	PD2019.meta5.ex23andMe	SCZ2018	-0.0798331	-0.34671	0.18518	0.00637333	0	0.12169	0.543361
1778	12	38746761	40017396	1976	120	AD2019	PD2019.meta5.ex23andMe	-0.276552	-0.5059	-0.05147	0.076481	0.00304	0.25594	0.019896
1779	12	40017397	41198229	2787	182	AD2019	PD2019.meta5.ex23andMe	-0.118177	-0.30376	0.06458	0.0139657	0	0.09227	0.216043
1780	12	41198230	42117736	2263	150	AD2019	PD2019.meta5.ex23andMe	-0.421996	-0.64785	-0.20584	0.178081	0.04237	0.41971	0.00028792
1790	12	51769420	53039987	2922	295	AD2019	BIP2021	-0.119491	-0.36179	0.1123	0.0142782	0	0.13097	0.309969
1790	12	51769420	53039987	2922	295	AD2019	MDD2019	-0.0292644	-0.28727	0.23012	0.000856403	0	0.09407	0.815288
1790	12	51769420	53039987	2922	295	AD2019	PD2019.meta5.ex23andMe	0.161672	0.01582	0.30654	0.0261379	0.00062	0.09397	0.0291337
1790	12	51769420	53039987	2922	295	BIP2021	MDD2019	-0.0951052	-0.51673	0.2832	0.00904499	0	0.2703	0.614807
1790	12	51769420	53039987	2922	295	BIP2021	PD2019.meta5.ex23andMe	-0.348172	-0.61077	-0.1134	0.121224	0.01286	0.37304	0.00425279
1790	12	51769420	53039987	2922	295	MDD2019	PD2019.meta5.ex23andMe	0.0608762	-0.20402	0.33029	0.00370591	0	0.11097	0.63735
1794	12	56987106	58748139	1932	225	AD2019	BIP2021	0.163461	-0.06438	0.39597	0.0267195	0	0.15679	0.152481
1794	12	56987106	58748139	1932	225	AD2019	MDD2019	0.0290387	-0.24341	0.29902	0.000843246	0	0.09909	0.824443
1794	12	56987106	58748139	1932	225	AD2019	PD2019.meta5.ex23andMe	-0.146205	-0.27721	-0.01323	0.021376	0.00039	0.07684	0.0300003
1794	12	56987106	58748139	1932	225	AD2019	SCZ2018	0.194441	-0.0053	0.40058	0.0378071	0	0.16046	0.0551248
1794	12	56987106	58748139	1932	225	BIP2021	MDD2019	0.38302	0.05794	0.74232	0.146704	0.00464	0.55104	0.0251773
1794	12	56987106	58748139	1932	225	BIP2021	PD2019.meta5.ex23andMe	0.111597	-0.0758	0.30707	0.0124539	0	0.09429	0.249416
1794	12	56987106	58748139	1932	225	BIP2021	SCZ2018	0.520219	0.27634	0.7747	0.270628	0.07637	0.60016	0.000149329
1794	12	56987106	58748139	1932	225	MDD2019	PD2019.meta5.ex23andMe	-0.16248	-0.4047	0.06006	0.0263997	0	0.16379	0.151572
1794	12	56987106	58748139	1932	225	MDD2019	SCZ2018	-0.13136	-0.46231	0.17265	0.0172554	0	0.21515	0.394846
1794	12	56987106	58748139	1932	225	PD2019.meta5.ex23andMe	SCZ2018	0.134061	-0.03526	0.30009	0.0179723	0	0.09005	0.115583
1823	12	92061180	93487547	2860	266	AD2019	BIP2021	0.342975	0.15447	0.55577	0.117632	0.02386	0.30889	0.000821479
1823	12	92061180	93487547	2860	266	AD2019	LBD2020	0.183332	-0.01734	0.38755	0.0336105	0	0.15019	0.0745667
1823	12	92061180	93487547	2860	266	AD2019	PD2019.meta5.ex23andMe	0.314265	0.18545	0.44389	0.0987622	0.03439	0.19704	6.53492e-06
1823	12	92061180	93487547	2860	266	AD2019	SCZ2018	-0.163697	-0.39221	0.05782	0.0267968	0	0.15383	0.136352
1823	12	92061180	93487547	2860	266	BIP2021	LBD2020	0.094741	-0.21091	0.39436	0.00897586	0	0.15861	0.520693
1823	12	92061180	93487547	2860	266	BIP2021	PD2019.meta5.ex23andMe	0.0552189	-0.1587	0.27153	0.00304912	0	0.07506	0.605527
1823	12	92061180	93487547	2860	266	BIP2021	SCZ2018	0.67295	0.40274	0.98747	0.452862	0.1622	0.97509	2.50083e-05
1823	12	92061180	93487547	2860	266	LBD2020	PD2019.meta5.ex23andMe	0.248807	0.03512	0.46334	0.0619047	0.00173	0.21468	0.0205913
1823	12	92061180	93487547	2860	266	LBD2020	SCZ2018	-0.101678	-0.42578	0.20863	0.0103384	0	0.18373	0.517122
1823	12	92061180	93487547	2860	266	PD2019.meta5.ex23andMe	SCZ2018	-0.127868	-0.36149	0.10114	0.0163503	0	0.13068	0.26629
1833	12	102966634	104140831	2454	263	AD2019	MDD2019	0.126084	-0.14535	0.41646	0.0158973	0	0.17344	0.348273
1833	12	102966634	104140831	2454	263	AD2019	PD2019.meta5.ex23andMe	-0.0886561	-0.21727	0.04146	0.0078599	0	0.04721	0.169614
1833	12	102966634	104140831	2454	263	AD2019	SCZ2018	0.18918	-0.02892	0.41384	0.0357893	0	0.17127	0.0853604
1833	12	102966634	104140831	2454	263	MDD2019	PD2019.meta5.ex23andMe	0.0408943	-0.2231	0.31653	0.00167234	0	0.10555	0.751273
1833	12	102966634	104140831	2454	263	MDD2019	SCZ2018	0.931201	0.59284	1	0.867136	0.35146	1	1.6163e-06
1833	12	102966634	104140831	2454	263	PD2019.meta5.ex23andMe	SCZ2018	-0.102874	-0.31667	0.10654	0.0105831	0	0.10028	0.330842
1840	12	110111515	111592381	1378	181	AD2019	BIP2021	-0.0798362	-0.30752	0.14764	0.00637382	0	0.09466	0.483538
1840	12	110111515	111592381	1378	181	AD2019	PD2019.meta5.ex23andMe	0.382436	0.23437	0.52693	0.146257	0.05493	0.27765	1.45792e-06
1840	12	110111515	111592381	1378	181	AD2019	SCZ2018	0.0823269	-0.1424	0.30097	0.00677773	0	0.09195	0.456382
1840	12	110111515	111592381	1378	181	BIP2021	PD2019.meta5.ex23andMe	-0.0598934	-0.27272	0.15203	0.00358722	0	0.07533	0.573416
1840	12	110111515	111592381	1378	181	BIP2021	SCZ2018	0.339164	0.065	0.59715	0.115032	0.00516	0.35659	0.0174886
1840	12	110111515	111592381	1378	181	PD2019.meta5.ex23andMe	SCZ2018	0.0286121	-0.17824	0.23243	0.000818652	0	0.05953	0.779873
1850	12	121817510	123396634	2271	185	AD2019	BIP2021	0.1628	-0.10926	0.44928	0.0265039	0	0.20185	0.229316
1850	12	121817510	123396634	2271	185	AD2019	PD2019.meta5.ex23andMe	0.306124	0.15121	0.46131	0.093712	0.02286	0.21281	0.000224874
1850	12	121817510	123396634	2271	185	AD2019	SCZ2018	-0.0396744	-0.27255	0.19214	0.00157406	0	0.0788	0.732163
1850	12	121817510	123396634	2271	185	BIP2021	PD2019.meta5.ex23andMe	0.166429	-0.10542	0.45833	0.0276985	0	0.21008	0.233623
1850	12	121817510	123396634	2271	185	BIP2021	SCZ2018	0.533585	0.19346	0.89942	0.284713	0.03775	0.80895	0.00378912
1850	12	121817510	123396634	2271	185	PD2019.meta5.ex23andMe	SCZ2018	0.264388	0.02584	0.50431	0.0699008	0.00147	0.25433	0.027661
1851	12	123396635	124843768	2630	211	AD2019	BIP2021	0.388769	0.18213	0.60554	0.151141	0.03317	0.36668	0.000366824
1851	12	123396635	124843768	2630	211	AD2019	LBD2020	0.209873	-0.05149	0.4802	0.0440465	0	0.23059	0.115068
1851	12	123396635	124843768	2630	211	AD2019	MDD2019	0.213579	-0.06745	0.51409	0.0456161	0	0.26429	0.135198
1851	12	123396635	124843768	2630	211	AD2019	PD2019.meta5.ex23andMe	0.204773	0.05078	0.3587	0.0419321	0.00265	0.12866	0.00957846
1851	12	123396635	124843768	2630	211	AD2019	SCZ2018	0.0860269	-0.11374	0.29397	0.00740064	0	0.08659	0.403433
1851	12	123396635	124843768	2630	211	BIP2021	LBD2020	-0.263089	-0.60884	0.05912	0.0692157	0	0.37069	0.100554
1851	12	123396635	124843768	2630	211	BIP2021	MDD2019	0.582808	0.27221	0.97568	0.339665	0.0741	0.95195	0.000749673
1851	12	123396635	124843768	2630	211	BIP2021	PD2019.meta5.ex23andMe	0.081726	-0.11544	0.2819	0.00667913	0	0.07991	0.417164
1851	12	123396635	124843768	2630	211	BIP2021	SCZ2018	0.539179	0.31443	0.76982	0.290714	0.09886	0.59262	2.99738e-05
1851	12	123396635	124843768	2630	211	LBD2020	MDD2019	-0.257553	-0.72196	0.15454	0.0663336	0	0.52122	0.206299
1851	12	123396635	124843768	2630	211	LBD2020	PD2019.meta5.ex23andMe	0.217463	-0.02201	0.47463	0.0472902	0	0.22528	0.0803354
1851	12	123396635	124843768	2630	211	LBD2020	SCZ2018	0.147004	-0.15605	0.46677	0.0216102	0	0.21879	0.339472
1851	12	123396635	124843768	2630	211	MDD2019	PD2019.meta5.ex23andMe	-0.0399528	-0.31338	0.23259	0.00159623	0	0.10905	0.763257
1851	12	123396635	124843768	2630	211	MDD2019	SCZ2018	0.0746216	-0.26309	0.41475	0.00556838	0	0.17914	0.648083
1851	12	123396635	124843768	2630	211	PD2019.meta5.ex23andMe	SCZ2018	0.208368	0.02149	0.40063	0.0434172	0.00099	0.16051	0.0287081
1875	13	31433219	32986686	3307	305	AD2019	BIP2021	0.0375989	-0.21093	0.29435	0.00141368	0	0.0947	0.760014
1875	13	31433219	32986686	3307	305	AD2019	MDD2019	0.234997	-0.02797	0.53604	0.0552236	0	0.28734	0.076558
1875	13	31433219	32986686	3307	305	AD2019	PD2019.meta5.ex23andMe	0.138661	0.01222	0.26088	0.0192269	0.00036	0.06806	0.0279875
1875	13	31433219	32986686	3307	305	AD2019	SCZ2018	-0.00654263	-0.26042	0.242	4.2806e-05	0	0.08465	0.958317
1875	13	31433219	32986686	3307	305	BIP2021	MDD2019	-0.172124	-0.68837	0.24791	0.0296268	0	0.47563	0.416256
1875	13	31433219	32986686	3307	305	BIP2021	PD2019.meta5.ex23andMe	-0.208865	-0.468	0.02175	0.0436246	0	0.21902	0.07144
1875	13	31433219	32986686	3307	305	BIP2021	SCZ2018	0.0626623	-0.39145	0.46024	0.00392656	0	0.2479	0.756429
1875	13	31433219	32986686	3307	305	MDD2019	PD2019.meta5.ex23andMe	-0.162121	-0.44181	0.08606	0.0262831	0	0.1952	0.19574
1875	13	31433219	32986686	3307	305	MDD2019	SCZ2018	0.11872	-0.34177	0.60181	0.0140944	0	0.3769	0.581284
1875	13	31433219	32986686	3307	305	PD2019.meta5.ex23andMe	SCZ2018	-0.132975	-0.38006	0.10192	0.0176823	0	0.14445	0.260966
1895	13	53336572	54684856	2779	240	AD2019	BIP2021	0.195555	-0.04904	0.44572	0.0382419	0	0.19867	0.113467
1895	13	53336572	54684856	2779	240	AD2019	PD2019.meta5.ex23andMe	-0.136812	-0.29231	0.01559	0.0187176	0	0.08545	0.0799528
1895	13	53336572	54684856	2779	240	BIP2021	PD2019.meta5.ex23andMe	0.0167662	-0.20131	0.24378	0.000281106	0	0.06722	0.87944
1919	13	79489046	80778339	2271	235	AD2019	BIP2021	-0.075621	-0.25821	0.10641	0.00571854	0	0.06681	0.405643
1919	13	79489046	80778339	2271	235	AD2019	LBD2020	-0.169777	-0.43799	0.07623	0.0288241	0	0.19331	0.167489
1919	13	79489046	80778339	2271	235	AD2019	PD2019.meta5.ex23andMe	0.0251656	-0.07732	0.12898	0.000633309	0	0.01703	0.632017
1919	13	79489046	80778339	2271	235	AD2019	SCZ2018	0.0819243	-0.16381	0.33759	0.00671158	0	0.11525	0.499243
1919	13	79489046	80778339	2271	235	BIP2021	LBD2020	0.0238216	-0.31961	0.36757	0.000567467	0	0.16182	0.886334
1919	13	79489046	80778339	2271	235	BIP2021	PD2019.meta5.ex23andMe	-0.510815	-0.67345	-0.35448	0.260931	0.12565	0.45354	2.89164e-09
1919	13	79489046	80778339	2271	235	BIP2021	SCZ2018	0.334249	0.01172	0.66015	0.111723	0.00209	0.4358	0.0418424
1919	13	79489046	80778339	2271	235	LBD2020	PD2019.meta5.ex23andMe	0.0925399	-0.13575	0.33792	0.00856364	0	0.1146	0.426125
1919	13	79489046	80778339	2271	235	LBD2020	SCZ2018	-0.292675	-0.7688	0.11704	0.0856589	0	0.59111	0.161153
1919	13	79489046	80778339	2271	235	PD2019.meta5.ex23andMe	SCZ2018	-0.0455951	-0.28347	0.18932	0.00207891	0	0.08471	0.687459
1920	13	80778340	81724089	1893	152	AD2019	LBD2020	-0.313561	-0.61811	-0.05045	0.0983204	0.0036	0.38206	0.0222702
1920	13	80778340	81724089	1893	152	AD2019	PD2019.meta5.ex23andMe	-0.135272	-0.29635	0.02652	0.0182984	0	0.08782	0.103292
1920	13	80778340	81724089	1893	152	LBD2020	PD2019.meta5.ex23andMe	-0.447136	-0.78923	-0.15383	0.19993	0.02366	0.62289	0.00332869
1952	13	113573119	114302561	1183	205	AD2019	BIP2021	0.168306	-0.06118	0.40544	0.0283269	0	0.16438	0.150057
1952	13	113573119	114302561	1183	205	AD2019	PD2019.meta5.ex23andMe	0.108238	-0.03785	0.25299	0.0117155	0	0.064	0.143676
1952	13	113573119	114302561	1183	205	BIP2021	PD2019.meta5.ex23andMe	0.0809874	-0.12725	0.28887	0.00655896	0	0.08357	0.433893
1963	14	29029225	30831154	2853	302	AD2019	BIP2021	0.0467418	-0.14859	0.24101	0.00218479	0	0.05997	0.634315
1963	14	29029225	30831154	2853	302	AD2019	LBD2020	-0.0472448	-0.29132	0.19542	0.00223207	0	0.08948	0.692804
1963	14	29029225	30831154	2853	302	AD2019	MDD2019	-0.0369692	-0.27784	0.19018	0.00136672	0	0.08265	0.752344
1963	14	29029225	30831154	2853	302	AD2019	PD2019.meta5.ex23andMe	0.0793003	-0.05991	0.21686	0.00628853	0	0.04703	0.261165
1963	14	29029225	30831154	2853	302	AD2019	SCZ2018	0.160213	-0.01595	0.3451	0.0256682	0	0.1191	0.0817422
1963	14	29029225	30831154	2853	302	BIP2021	LBD2020	0.0866744	-0.20187	0.37808	0.00751245	0	0.14626	0.542979
1963	14	29029225	30831154	2853	302	BIP2021	MDD2019	0.275279	0.00516	0.5544	0.0757783	0.00106	0.30736	0.0474337
1963	14	29029225	30831154	2853	302	BIP2021	PD2019.meta5.ex23andMe	-0.12633	-0.29808	0.04728	0.0159592	0	0.08885	0.152836
1963	14	29029225	30831154	2853	302	BIP2021	SCZ2018	0.614602	0.42033	0.81072	0.377736	0.17668	0.65726	6.95924e-08
1963	14	29029225	30831154	2853	302	LBD2020	MDD2019	0.455491	0.13523	0.83785	0.207472	0.01847	0.702	0.00632836
1963	14	29029225	30831154	2853	302	LBD2020	PD2019.meta5.ex23andMe	0.0511552	-0.16511	0.27148	0.00261685	0	0.07588	0.638346
1963	14	29029225	30831154	2853	302	LBD2020	SCZ2018	-0.180435	-0.4541	0.08984	0.0325567	0	0.2062	0.180057
1963	14	29029225	30831154	2853	302	MDD2019	PD2019.meta5.ex23andMe	0.0625618	-0.14431	0.27279	0.00391398	0	0.07536	0.552036
1963	14	29029225	30831154	2853	302	MDD2019	SCZ2018	0.380738	0.12905	0.65008	0.144961	0.01679	0.4226	0.00387694
1963	14	29029225	30831154	2853	302	PD2019.meta5.ex23andMe	SCZ2018	-0.0431564	-0.20723	0.11983	0.00186248	0	0.04375	0.598625
1965	14	32382246	33591113	2581	316	AD2019	BIP2021	0.12401	-0.02942	0.28141	0.0153785	0	0.07919	0.115069
1965	14	32382246	33591113	2581	316	AD2019	MDD2019	0.166591	-0.03388	0.37851	0.0277527	0	0.14327	0.101495
1965	14	32382246	33591113	2581	316	AD2019	PD2019.meta5.ex23andMe	0.00027384	-0.09041	0.08988	7.49883e-08	0	0.01067	0.995218
1965	14	32382246	33591113	2581	316	AD2019	SCZ2018	-0.00407558	-0.22495	0.21541	1.66103e-05	0	0.06434	0.969678
1965	14	32382246	33591113	2581	316	BIP2021	MDD2019	-0.0339371	-0.33816	0.26099	0.00115173	0	0.12614	0.815859
1965	14	32382246	33591113	2581	316	BIP2021	PD2019.meta5.ex23andMe	-0.0295142	-0.18657	0.12725	0.000871088	0	0.03644	0.708787
1965	14	32382246	33591113	2581	316	BIP2021	SCZ2018	0.237614	-0.06549	0.54281	0.0564605	0	0.29464	0.119277
1965	14	32382246	33591113	2581	316	MDD2019	PD2019.meta5.ex23andMe	-0.0945953	-0.30352	0.11147	0.00894827	0	0.09228	0.35933
1965	14	32382246	33591113	2581	316	MDD2019	SCZ2018	-0.239323	-0.67184	0.13447	0.0572756	0	0.45137	0.202413
1965	14	32382246	33591113	2581	316	PD2019.meta5.ex23andMe	SCZ2018	0.0874847	-0.13331	0.30433	0.00765356	0	0.09272	0.42017
1974	14	41614834	42562550	1704	122	AD2019	MDD2019	0.133282	-0.12128	0.38668	0.0177641	0	0.14952	0.294243
1974	14	41614834	42562550	1704	122	AD2019	PD2019.meta5.ex23andMe	0.0955788	-0.15954	0.36053	0.00913531	0	0.13046	0.456943
1974	14	41614834	42562550	1704	122	MDD2019	PD2019.meta5.ex23andMe	0.359406	0.00874	0.73951	0.129172	0.00163	0.54687	0.0504299
1991	14	59447538	60099482	1559	149	AD2019	PD2019.meta5.ex23andMe	0.0630525	-0.18517	0.31374	0.00397562	0	0.10078	0.606361
1991	14	59447538	60099482	1559	149	AD2019	SCZ2018	0.0888299	-0.35778	0.55257	0.00789075	0	0.3242	0.678325
1991	14	59447538	60099482	1559	149	PD2019.meta5.ex23andMe	SCZ2018	-0.0482103	-0.33597	0.22922	0.00232423	0	0.12033	0.725248
2001	14	71140427	72665319	2805	229	AD2019	BIP2021	-0.174169	-0.41335	0.05273	0.030335	0	0.17086	0.140996
2001	14	71140427	72665319	2805	229	AD2019	MDD2019	0.278463	0.00859	0.5763	0.0775415	0.00138	0.33212	0.0425501
2001	14	71140427	72665319	2805	229	AD2019	PD2019.meta5.ex23andMe	0.0260382	-0.15281	0.1998	0.000677987	0	0.04363	0.771451
2001	14	71140427	72665319	2805	229	AD2019	SCZ2018	0.0201346	-0.19502	0.23327	0.000405403	0	0.06218	0.851548
2001	14	71140427	72665319	2805	229	BIP2021	MDD2019	-0.0207939	-0.43677	0.36743	0.000432387	0	0.21685	0.912384
2001	14	71140427	72665319	2805	229	BIP2021	PD2019.meta5.ex23andMe	0.0413397	-0.22533	0.30929	0.00170897	0	0.10216	0.753499
2001	14	71140427	72665319	2805	229	BIP2021	SCZ2018	0.776713	0.51985	1	0.603283	0.27024	1	7.6401e-07
2001	14	71140427	72665319	2805	229	MDD2019	PD2019.meta5.ex23andMe	0.0260766	-0.29289	0.34601	0.000679987	0	0.13932	0.864559
2001	14	71140427	72665319	2805	229	MDD2019	SCZ2018	0.746895	0.43114	1	0.557852	0.18588	1	2.83371e-05
2001	14	71140427	72665319	2805	229	PD2019.meta5.ex23andMe	SCZ2018	-0.0915274	-0.33198	0.15433	0.00837727	0	0.11086	0.450669
2004	14	74245429	75699501	2442	207	AD2019	PD2019.meta5.ex23andMe	-0.256565	-0.46984	-0.04463	0.0658255	0.00242	0.22075	0.0179492
2019	14	92101229	93386328	3165	308	AD2019	BIP2021	-0.0828178	-0.26369	0.09486	0.00685879	0	0.06953	0.363113
2019	14	92101229	93386328	3165	308	AD2019	LBD2020	0.407385	0.21144	0.61857	0.165963	0.04471	0.38263	6.75761e-05
2019	14	92101229	93386328	3165	308	AD2019	PD2019.meta5.ex23andMe	-0.0872097	-0.2022	0.02676	0.00760552	0	0.04089	0.13641
2019	14	92101229	93386328	3165	308	BIP2021	LBD2020	-0.27676	-0.56837	-0.01678	0.0765958	0.00147	0.32304	0.0414953
2019	14	92101229	93386328	3165	308	BIP2021	PD2019.meta5.ex23andMe	-0.142776	-0.3156	0.02503	0.0203849	0	0.0996	0.0961057
2019	14	92101229	93386328	3165	308	LBD2020	PD2019.meta5.ex23andMe	0.0276578	-0.16694	0.22194	0.000764955	0	0.05252	0.773267
2026	14	99474534	100786189	2578	315	AD2019	BIP2021	0.199653	0.00228	0.4084	0.0398614	0.00056	0.16679	0.0502337
2026	14	99474534	100786189	2578	315	AD2019	LBD2020	-0.0145952	-0.25306	0.21714	0.000213019	0	0.07421	0.899708
2026	14	99474534	100786189	2578	315	AD2019	MDD2019	-0.0135359	-0.29781	0.26361	0.00018322	0	0.10683	0.920709
2026	14	99474534	100786189	2578	315	AD2019	PD2019.meta5.ex23andMe	0.121409	-0.01859	0.26312	0.0147402	0	0.06923	0.0937577
2026	14	99474534	100786189	2578	315	AD2019	SCZ2018	-0.0284139	-0.2644	0.19785	0.000807352	0	0.0764	0.80388
2026	14	99474534	100786189	2578	315	BIP2021	LBD2020	-0.276068	-0.59439	0.00775	0.0762136	0	0.3533	0.0628597
2026	14	99474534	100786189	2578	315	BIP2021	MDD2019	0.324803	-0.01122	0.69895	0.105497	0	0.48853	0.0587072
2026	14	99474534	100786189	2578	315	BIP2021	PD2019.meta5.ex23andMe	0.0859478	-0.10473	0.27929	0.00738702	0	0.07822	0.37668
2026	14	99474534	100786189	2578	315	BIP2021	SCZ2018	0.839259	0.59987	1	0.704356	0.35985	1	2.47451e-08
2026	14	99474534	100786189	2578	315	LBD2020	MDD2019	-0.372716	-0.83528	0.00091	0.138917	0	0.69769	0.0518432
2026	14	99474534	100786189	2578	315	LBD2020	PD2019.meta5.ex23andMe	0.13197	-0.08767	0.36044	0.0174162	0	0.12991	0.234501
2026	14	99474534	100786189	2578	315	LBD2020	SCZ2018	-0.259139	-0.62167	0.06598	0.0671531	0	0.38647	0.114803
2026	14	99474534	100786189	2578	315	MDD2019	PD2019.meta5.ex23andMe	0.221236	-0.03313	0.51541	0.0489454	0	0.26565	0.0883678
2026	14	99474534	100786189	2578	315	MDD2019	SCZ2018	0.542175	0.18059	1	0.293954	0.03273	1	0.00458564
2026	14	99474534	100786189	2578	315	PD2019.meta5.ex23andMe	SCZ2018	0.0263427	-0.19306	0.25028	0.000693936	0	0.06764	0.811218
2029	14	103617473	104439106	1690	155	AD2019	BIP2021	0.200227	-0.07316	0.50205	0.0400909	0	0.25257	0.155254
2029	14	103617473	104439106	1690	155	AD2019	PD2019.meta5.ex23andMe	-0.245827	-0.37494	-0.11345	0.0604308	0.01287	0.14058	0.000450297
2029	14	103617473	104439106	1690	155	AD2019	SCZ2018	0.143014	-0.0927	0.39172	0.0204531	0	0.15344	0.230326
2029	14	103617473	104439106	1690	155	BIP2021	PD2019.meta5.ex23andMe	0.244341	-0.02909	0.55728	0.0597026	0	0.31056	0.0813341
2029	14	103617473	104439106	1690	155	BIP2021	SCZ2018	0.825721	0.48485	1	0.681815	0.23508	1	7.31013e-05
2029	14	103617473	104439106	1690	155	PD2019.meta5.ex23andMe	SCZ2018	-0.011283	-0.24841	0.2261	0.000127305	0	0.07492	0.923808
2030	14	104439107	105091340	1417	183	AD2019	BIP2021	0.118467	-0.32257	0.57706	0.0140345	0	0.34297	0.57469
2030	14	104439107	105091340	1417	183	AD2019	PD2019.meta5.ex23andMe	-0.170442	-0.43937	0.0798	0.0290506	0	0.19304	0.182341
2030	14	104439107	105091340	1417	183	BIP2021	PD2019.meta5.ex23andMe	-0.100975	-0.38444	0.16646	0.010196	0	0.14937	0.448029
2048	15	37962916	39238840	2618	286	AD2019	BIP2021	0.0425247	-0.12331	0.21322	0.00180835	0	0.04593	0.616757
2048	15	37962916	39238840	2618	286	AD2019	MDD2019	-0.00820816	-0.2672	0.24445	6.73739e-05	0	0.08968	0.94724
2048	15	37962916	39238840	2618	286	AD2019	PD2019.meta5.ex23andMe	-0.133268	-0.24012	-0.02901	0.0177604	0.00089	0.05766	0.0128003
2048	15	37962916	39238840	2618	286	AD2019	SCZ2018	-0.312598	-0.58504	-0.08884	0.0977176	0.00794	0.34228	0.0093424
2048	15	37962916	39238840	2618	286	BIP2021	MDD2019	-0.0483016	-0.38184	0.2573	0.00233305	0	0.15235	0.750447
2048	15	37962916	39238840	2618	286	BIP2021	PD2019.meta5.ex23andMe	0.0734254	-0.07269	0.21655	0.00539129	0	0.04689	0.317129
2048	15	37962916	39238840	2618	286	BIP2021	SCZ2018	0.551012	0.28926	0.85197	0.303614	0.08367	0.72586	0.000183936
2048	15	37962916	39238840	2618	286	MDD2019	PD2019.meta5.ex23andMe	0.118992	-0.10292	0.35684	0.014159	0	0.12743	0.283789
2048	15	37962916	39238840	2618	286	MDD2019	SCZ2018	0.875156	0.52237	1	0.765898	0.27287	1	1.76068e-05
2048	15	37962916	39238840	2618	286	PD2019.meta5.ex23andMe	SCZ2018	0.12564	-0.08756	0.34676	0.0157853	0	0.12024	0.239619
2049	15	39238841	40604780	2666	273	AD2019	MDD2019	0.0430446	-0.15784	0.2456	0.00185284	0	0.06296	0.671909
2049	15	39238841	40604780	2666	273	AD2019	PD2019.meta5.ex23andMe	-0.211132	-0.34916	-0.07192	0.0445769	0.00521	0.12191	0.00305533
2049	15	39238841	40604780	2666	273	AD2019	SCZ2018	-0.290558	-0.49415	-0.10324	0.0844237	0.01066	0.24419	0.00263238
2049	15	39238841	40604780	2666	273	MDD2019	PD2019.meta5.ex23andMe	0.0780444	-0.15661	0.31629	0.00609093	0	0.10089	0.510312
2049	15	39238841	40604780	2666	273	MDD2019	SCZ2018	0.338793	0.04102	0.65182	0.114781	0.00281	0.42487	0.0252168
2049	15	39238841	40604780	2666	273	PD2019.meta5.ex23andMe	SCZ2018	0.0360662	-0.19135	0.26642	0.00130077	0	0.07621	0.750276
2051	15	42332686	44987755	2292	223	AD2019	PD2019.meta5.ex23andMe	0.140443	-0.01706	0.29808	0.0197242	0	0.08885	0.0797914
2054	15	46884072	47693316	1780	118	AD2019	PD2019.meta5.ex23andMe	0.40333	0.26928	0.5326	0.162675	0.07251	0.28366	2.99178e-08
2054	15	46884072	47693316	1780	118	AD2019	SCZ2018	-0.112049	-0.3848	0.14746	0.0125549	0	0.14879	0.384831
2054	15	46884072	47693316	1780	118	PD2019.meta5.ex23andMe	SCZ2018	-0.0149666	-0.28804	0.25331	0.000223999	0	0.10213	0.910981
2064	15	58712955	59901116	2069	268	AD2019	PD2019.meta5.ex23andMe	0.0312351	-0.08497	0.14599	0.000975632	0	0.02146	0.597294
2064	15	58712955	59901116	2069	268	AD2019	SCZ2018	0.23059	0.01362	0.46878	0.0531717	0.00094	0.21976	0.0399302
2064	15	58712955	59901116	2069	268	PD2019.meta5.ex23andMe	SCZ2018	-0.0145698	-0.24687	0.2244	0.000212279	0	0.0729	0.90024
2066	15	61130596	62106138	2279	310	AD2019	BIP2021	-0.182846	-0.49251	0.10667	0.0334326	0	0.24257	0.207214
2066	15	61130596	62106138	2279	310	AD2019	PD2019.meta5.ex23andMe	0.0686168	-0.09272	0.23179	0.00470827	0	0.05375	0.41221
2066	15	61130596	62106138	2279	310	AD2019	SCZ2018	0.0894412	-0.11534	0.29539	0.00799974	0	0.08733	0.391674
2066	15	61130596	62106138	2279	310	BIP2021	PD2019.meta5.ex23andMe	-0.113072	-0.35953	0.12307	0.0127854	0	0.12926	0.335177
2066	15	61130596	62106138	2279	310	BIP2021	SCZ2018	0.624254	0.3731	0.92711	0.389693	0.1392	0.85953	1.65628e-05
2066	15	61130596	62106138	2279	310	PD2019.meta5.ex23andMe	SCZ2018	-0.0891054	-0.25507	0.07146	0.00793978	0	0.06506	0.276504
2068	15	63218979	64339945	2406	214	AD2019	BIP2021	-0.344266	-0.66104	-0.05971	0.118519	0.0045	0.43698	0.0198913
2068	15	63218979	64339945	2406	214	AD2019	MDD2019	0.272382	-0.03736	0.62193	0.0741922	0	0.38679	0.0840057
2068	15	63218979	64339945	2406	214	AD2019	PD2019.meta5.ex23andMe	-0.201469	-0.41218	0.00689	0.0405897	0	0.16989	0.0593075
2068	15	63218979	64339945	2406	214	BIP2021	MDD2019	0.0895316	-0.35502	0.51605	0.00801591	0	0.28948	0.660898
2068	15	63218979	64339945	2406	214	BIP2021	PD2019.meta5.ex23andMe	0.379274	0.10975	0.6857	0.143849	0.01236	0.47019	0.00834623
2068	15	63218979	64339945	2406	214	MDD2019	PD2019.meta5.ex23andMe	0.135396	-0.17352	0.46395	0.018332	0	0.21583	0.374869
2072	15	69089816	70767983	2938	323	AD2019	MDD2019	0.179261	-0.02735	0.39723	0.0321345	0	0.15779	0.0905891
2072	15	69089816	70767983	2938	323	AD2019	PD2019.meta5.ex23andMe	-0.195032	-0.29368	-0.09532	0.0380376	0.00909	0.08625	0.00013399
2072	15	69089816	70767983	2938	323	AD2019	SCZ2018	0.0692504	-0.13771	0.2771	0.00479562	0	0.07718	0.498472
2072	15	69089816	70767983	2938	323	MDD2019	PD2019.meta5.ex23andMe	0.0840873	-0.10439	0.2721	0.00707067	0	0.07437	0.369877
2072	15	69089816	70767983	2938	323	MDD2019	SCZ2018	0.623712	0.33425	0.96892	0.389017	0.11173	0.93881	8.95805e-05
2072	15	69089816	70767983	2938	323	PD2019.meta5.ex23andMe	SCZ2018	0.173414	-0.00312	0.35621	0.0300724	0	0.12688	0.0549789
2079	15	78514102	79292536	1642	187	AD2019	BIP2021	0.0271886	-0.31291	0.36453	0.00073922	0	0.1588	0.870713
2079	15	78514102	79292536	1642	187	AD2019	PD2019.meta5.ex23andMe	-0.0363396	-0.28092	0.2017	0.00132057	0	0.08415	0.759279
2079	15	78514102	79292536	1642	187	AD2019	SCZ2018	0.177677	-0.18212	0.55726	0.031569	0	0.31054	0.326574
2079	15	78514102	79292536	1642	187	BIP2021	PD2019.meta5.ex23andMe	-0.0481793	-0.29752	0.19734	0.00232124	0	0.09306	0.693416
2079	15	78514102	79292536	1642	187	BIP2021	SCZ2018	0.602788	0.27564	0.98586	0.363353	0.07598	0.97192	0.0013025
2079	15	78514102	79292536	1642	187	PD2019.meta5.ex23andMe	SCZ2018	0.0912575	-0.17713	0.37081	0.00832792	0	0.13776	0.495954
2083	15	82191078	84209760	2360	233	AD2019	BIP2021	0.101685	-0.2014	0.41226	0.0103398	0	0.17054	0.50305
2083	15	82191078	84209760	2360	233	AD2019	PD2019.meta5.ex23andMe	-0.0572434	-0.24657	0.13169	0.00327681	0	0.06124	0.548336
2083	15	82191078	84209760	2360	233	AD2019	SCZ2018	0.270409	-0.05559	0.62197	0.0731213	0	0.38703	0.100065
2083	15	82191078	84209760	2360	233	BIP2021	PD2019.meta5.ex23andMe	0.116967	-0.09794	0.33554	0.0136812	0	0.11273	0.27836
2083	15	82191078	84209760	2360	233	BIP2021	SCZ2018	0.891765	0.60494	1	0.795245	0.36596	1	1.59436e-06
2083	15	82191078	84209760	2360	233	PD2019.meta5.ex23andMe	SCZ2018	0.198159	-0.0303	0.44154	0.0392671	0	0.19496	0.0920441
2084	15	84209761	85494083	1976	207	BIP2021	PD2019.meta5.ex23andMe	-0.0699685	-0.36455	0.22952	0.00489559	0	0.13563	0.634202
2088	15	88035758	89385187	2428	320	AD2019	PD2019.meta5.ex23andMe	0.128908	0.00627	0.24757	0.0166173	0.00025	0.06129	0.0383928
2090	15	90632719	91593623	2067	219	AD2019	BIP2021	0.125273	-0.07107	0.32962	0.0156934	0	0.10865	0.213518
2090	15	90632719	91593623	2067	219	AD2019	PD2019.meta5.ex23andMe	-0.158121	-0.26906	-0.04888	0.0250022	0.00241	0.07239	0.00479141
2090	15	90632719	91593623	2067	219	AD2019	SCZ2018	-0.116247	-0.30417	0.06744	0.0135135	0	0.09252	0.214306
2090	15	90632719	91593623	2067	219	BIP2021	PD2019.meta5.ex23andMe	-0.173721	-0.38758	0.02698	0.030179	0	0.15022	0.0949885
2090	15	90632719	91593623	2067	219	BIP2021	SCZ2018	0.296092	0.00043	0.58846	0.0876703	0.0012	0.34629	0.0478885
2090	15	90632719	91593623	2067	219	PD2019.meta5.ex23andMe	SCZ2018	0.112741	-0.07939	0.30823	0.0127106	0	0.095	0.247689
2110	16	7704355	8341012	2500	266	AD2019	BIP2021	0.0519416	-0.17566	0.28448	0.00269793	0	0.08469	0.645335
2110	16	7704355	8341012	2500	266	AD2019	PD2019.meta5.ex23andMe	-0.192913	-0.28472	-0.10214	0.0372155	0.01043	0.08107	5.13431e-05
2110	16	7704355	8341012	2500	266	AD2019	SCZ2018	0.0797368	-0.11124	0.2714	0.00635795	0	0.07388	0.404396
2110	16	7704355	8341012	2500	266	BIP2021	PD2019.meta5.ex23andMe	-0.0796351	-0.30603	0.13489	0.00634175	0	0.09421	0.460785
2110	16	7704355	8341012	2500	266	BIP2021	SCZ2018	0.424404	0.08821	0.7661	0.180119	0.00852	0.5869	0.0143394
2110	16	7704355	8341012	2500	266	PD2019.meta5.ex23andMe	SCZ2018	0.00218855	-0.18305	0.18509	4.78975e-06	0	0.04566	0.981125
2112	16	9104470	9754796	1889	259	AD2019	BIP2021	-0.288057	-0.50098	-0.08309	0.0829768	0.00692	0.25098	0.00615434
2112	16	9104470	9754796	1889	259	AD2019	LBD2020	-0.095656	-0.32459	0.12762	0.00915006	0	0.10586	0.398123
2112	16	9104470	9754796	1889	259	AD2019	PD2019.meta5.ex23andMe	0.215702	0.08987	0.3444	0.0465275	0.00808	0.11861	0.000969623
2112	16	9104470	9754796	1889	259	BIP2021	LBD2020	-0.295899	-0.59854	-0.01488	0.0875561	0.00164	0.35825	0.0377827
2112	16	9104470	9754796	1889	259	BIP2021	PD2019.meta5.ex23andMe	0.173441	-0.00281	0.3489	0.0300819	0	0.12173	0.0525134
2112	16	9104470	9754796	1889	259	LBD2020	PD2019.meta5.ex23andMe	0.020725	-0.17221	0.20999	0.000429525	0	0.0501	0.831059
2113	16	9754797	10351808	1547	193	AD2019	BIP2021	0.0606446	-0.1557	0.28318	0.00367777	0	0.08159	0.579248
2113	16	9754797	10351808	1547	193	AD2019	PD2019.meta5.ex23andMe	0.375645	0.25234	0.49761	0.141109	0.06368	0.24761	2.3634e-08
2113	16	9754797	10351808	1547	193	BIP2021	PD2019.meta5.ex23andMe	-0.0911667	-0.32166	0.13243	0.00831136	0	0.10347	0.418551
2117	16	12793150	13893407	3155	276	AD2019	BIP2021	-0.15848	-0.4324	0.11351	0.0251158	0	0.18697	0.237154
2117	16	12793150	13893407	3155	276	AD2019	LBD2020	-0.0232963	-0.31076	0.25613	0.000542717	0	0.10908	0.866838
2117	16	12793150	13893407	3155	276	AD2019	MDD2019	-0.145185	-0.41126	0.10686	0.0210786	0	0.16914	0.254244
2117	16	12793150	13893407	3155	276	AD2019	PD2019.meta5.ex23andMe	-0.19229	-0.36632	-0.01639	0.0369755	0.00061	0.13419	0.0306147
2117	16	12793150	13893407	3155	276	AD2019	SCZ2018	-0.0129382	-0.26436	0.23086	0.000167398	0	0.08314	0.916564
2117	16	12793150	13893407	3155	276	BIP2021	LBD2020	0.0377222	-0.29957	0.38302	0.00142296	0	0.16388	0.819119
2117	16	12793150	13893407	3155	276	BIP2021	MDD2019	0.794973	0.53604	1	0.631982	0.28734	1	2.54432e-07
2117	16	12793150	13893407	3155	276	BIP2021	PD2019.meta5.ex23andMe	0.202182	-0.01277	0.42384	0.0408775	0	0.17964	0.0627827
2117	16	12793150	13893407	3155	276	BIP2021	SCZ2018	0.440746	0.17245	0.72096	0.194257	0.02974	0.51978	0.00297403
2117	16	12793150	13893407	3155	276	LBD2020	MDD2019	-0.26196	-0.60319	0.03879	0.068623	0	0.36384	0.094755
2117	16	12793150	13893407	3155	276	LBD2020	PD2019.meta5.ex23andMe	-0.0254098	-0.26185	0.19721	0.000645657	0	0.07462	0.821814
2117	16	12793150	13893407	3155	276	LBD2020	SCZ2018	-0.0945887	-0.41515	0.20956	0.00894701	0	0.17344	0.533812
2117	16	12793150	13893407	3155	276	MDD2019	PD2019.meta5.ex23andMe	0.228784	0.02812	0.43618	0.0523421	0.00136	0.19025	0.0252923
2117	16	12793150	13893407	3155	276	MDD2019	SCZ2018	0.588192	0.32964	0.87701	0.34597	0.10866	0.76915	3.10226e-05
2117	16	12793150	13893407	3155	276	PD2019.meta5.ex23andMe	SCZ2018	-0.065107	-0.2682	0.13175	0.00423892	0	0.07242	0.509523
2124	16	24014706	25235251	2198	301	AD2019	BIP2021	0.302063	0.0845	0.53687	0.0912424	0.00714	0.28823	0.00666288
2124	16	24014706	25235251	2198	301	AD2019	LBD2020	-0.00440958	-0.25099	0.23752	1.94444e-05	0	0.07967	0.97046
2124	16	24014706	25235251	2198	301	AD2019	PD2019.meta5.ex23andMe	-0.15022	-0.26329	-0.03521	0.0225661	0.0013	0.06932	0.00956549
2124	16	24014706	25235251	2198	301	AD2019	SCZ2018	0.201727	0.00411	0.40403	0.0406936	0.00049	0.16324	0.0419066
2124	16	24014706	25235251	2198	301	BIP2021	LBD2020	0.220657	-0.10587	0.57672	0.0486896	0	0.33261	0.181093
2124	16	24014706	25235251	2198	301	BIP2021	PD2019.meta5.ex23andMe	0.139468	-0.0385	0.32618	0.0194513	0	0.10639	0.126174
2124	16	24014706	25235251	2198	301	BIP2021	SCZ2018	0.582537	0.33592	0.85543	0.339349	0.11284	0.73176	3.84988e-05
2124	16	24014706	25235251	2198	301	LBD2020	PD2019.meta5.ex23andMe	-0.154783	-0.3607	0.03532	0.0239579	0	0.13011	0.114822
2124	16	24014706	25235251	2198	301	LBD2020	SCZ2018	0.0462508	-0.25601	0.34142	0.00213914	0	0.12851	0.756364
2124	16	24014706	25235251	2198	301	PD2019.meta5.ex23andMe	SCZ2018	0.0847792	-0.07092	0.24632	0.00718751	0	0.06067	0.287682
2128	16	29043178	31384210	1602	226	AD2019	BIP2021	0.0578046	-0.17075	0.29964	0.00334137	0	0.091	0.616665
2128	16	29043178	31384210	1602	226	AD2019	PD2019.meta5.ex23andMe	0.267884	0.19438	0.34232	0.0717616	0.03778	0.11718	3.52869e-12
2128	16	29043178	31384210	1602	226	AD2019	SCZ2018	-0.0265481	-0.22149	0.16858	0.000704803	0	0.05389	0.787927
2128	16	29043178	31384210	1602	226	BIP2021	PD2019.meta5.ex23andMe	0.16809	-0.03463	0.398	0.0282541	0	0.15841	0.110987
2128	16	29043178	31384210	1602	226	BIP2021	SCZ2018	0.44196	0.09673	0.80211	0.195328	0.01072	0.64337	0.0146732
2128	16	29043178	31384210	1602	226	PD2019.meta5.ex23andMe	SCZ2018	0.0270944	-0.14763	0.20283	0.000734109	0	0.04445	0.759673
2139	16	58508979	59885499	2731	243	AD2019	BIP2021	0.209349	-0.02107	0.46275	0.0438269	0	0.21414	0.0782365
2139	16	58508979	59885499	2731	243	AD2019	LBD2020	0.0984774	-0.13389	0.33875	0.0096978	0	0.11506	0.406362
2139	16	58508979	59885499	2731	243	AD2019	PD2019.meta5.ex23andMe	0.127162	-0.00293	0.25803	0.0161701	0	0.06658	0.0571084
2139	16	58508979	59885499	2731	243	AD2019	SCZ2018	-0.162438	-0.35772	0.02879	0.026386	0	0.12796	0.0917517
2139	16	58508979	59885499	2731	243	BIP2021	LBD2020	-0.000370906	-0.39494	0.37423	1.37572e-07	0	0.19535	0.998395
2139	16	58508979	59885499	2731	243	BIP2021	PD2019.meta5.ex23andMe	0.132995	-0.10484	0.37143	0.0176877	0	0.13796	0.262411
2139	16	58508979	59885499	2731	243	BIP2021	SCZ2018	0.449133	0.15448	0.76281	0.201721	0.02405	0.58188	0.00447465
2139	16	58508979	59885499	2731	243	LBD2020	PD2019.meta5.ex23andMe	-0.0645141	-0.30887	0.16991	0.00416207	0	0.09623	0.58539
2139	16	58508979	59885499	2731	243	LBD2020	SCZ2018	-0.195545	-0.528	0.11515	0.0382379	0	0.27879	0.208581
2139	16	58508979	59885499	2731	243	PD2019.meta5.ex23andMe	SCZ2018	0.0440483	-0.14727	0.24003	0.00194025	0	0.05875	0.650971
2142	16	62607091	64207176	2819	256	AD2019	BIP2021	0.0472093	-0.175	0.2721	0.00222872	0	0.07667	0.664048
2142	16	62607091	64207176	2819	256	AD2019	MDD2019	-0.0871927	-0.30982	0.12981	0.00760257	0	0.09603	0.422421
2142	16	62607091	64207176	2819	256	AD2019	PD2019.meta5.ex23andMe	0.0755967	-0.0422	0.19433	0.00571486	0	0.03777	0.208584
2142	16	62607091	64207176	2819	256	AD2019	SCZ2018	-0.0283444	-0.2448	0.18877	0.000803406	0	0.06542	0.792481
2142	16	62607091	64207176	2819	256	BIP2021	MDD2019	0.188691	-0.15939	0.54339	0.0356042	0	0.29528	0.279635
2142	16	62607091	64207176	2819	256	BIP2021	PD2019.meta5.ex23andMe	-0.0127203	-0.23919	0.2139	0.000161806	0	0.0658	0.909643
2142	16	62607091	64207176	2819	256	BIP2021	SCZ2018	0.458507	0.13913	0.81231	0.210229	0.02001	0.65986	0.0084542
2142	16	62607091	64207176	2819	256	MDD2019	PD2019.meta5.ex23andMe	-0.0353494	-0.25976	0.19012	0.00124958	0	0.07198	0.750578
2142	16	62607091	64207176	2819	256	MDD2019	SCZ2018	0.286116	-0.05536	0.64317	0.0818625	0	0.41366	0.0967141
2142	16	62607091	64207176	2819	256	PD2019.meta5.ex23andMe	SCZ2018	0.0838588	-0.13355	0.31159	0.0070323	0	0.09758	0.446982
2146	16	66738844	68435728	1633	149	AD2019	BIP2021	0.293516	-0.10162	0.73239	0.0861514	0	0.5364	0.143239
2146	16	66738844	68435728	1633	149	AD2019	PD2019.meta5.ex23andMe	-0.410101	-0.79007	-0.08674	0.168183	0.00867	0.62421	0.0147206
2146	16	66738844	68435728	1633	149	AD2019	SCZ2018	-0.0340437	-0.50702	0.42198	0.00115898	0	0.30169	0.874019
2146	16	66738844	68435728	1633	149	BIP2021	PD2019.meta5.ex23andMe	-0.264842	-0.56303	0.02029	0.0701414	0	0.317	0.0681939
2146	16	66738844	68435728	1633	149	BIP2021	SCZ2018	0.250548	-0.13403	0.61618	0.0627742	0	0.37975	0.184594
2146	16	66738844	68435728	1633	149	PD2019.meta5.ex23andMe	SCZ2018	-0.0866721	-0.4197	0.22366	0.00751204	0	0.17981	0.580105
2149	16	71062713	72089511	1524	149	AD2019	BIP2021	-0.322812	-0.64682	-0.03326	0.104207	0.00219	0.41837	0.0326448
2149	16	71062713	72089511	1524	149	AD2019	PD2019.meta5.ex23andMe	0.27287	0.06747	0.47795	0.0744582	0.00462	0.22844	0.0103901
2149	16	71062713	72089511	1524	149	AD2019	SCZ2018	-0.0369364	-0.36513	0.28917	0.0013643	0	0.14866	0.813707
2149	16	71062713	72089511	1524	149	BIP2021	PD2019.meta5.ex23andMe	0.163154	-0.13737	0.4797	0.0266191	0	0.23011	0.275647
2149	16	71062713	72089511	1524	149	BIP2021	SCZ2018	0.452082	0.04631	0.87619	0.204378	0.00555	0.7677	0.0320421
2149	16	71062713	72089511	1524	149	PD2019.meta5.ex23andMe	SCZ2018	0.083003	-0.22905	0.41403	0.0068895	0	0.17486	0.592603
2175	17	1480057	2699135	2271	283	AD2019	MDD2019	0.0896351	-0.21053	0.39426	0.00803444	0	0.15771	0.541058
2175	17	1480057	2699135	2271	283	AD2019	PD2019.meta5.ex23andMe	-0.060544	-0.20391	0.07939	0.00366557	0	0.04162	0.39717
2175	17	1480057	2699135	2271	283	AD2019	SCZ2018	-0.0156349	-0.26043	0.23686	0.000244451	0	0.08287	0.899316
2175	17	1480057	2699135	2271	283	MDD2019	PD2019.meta5.ex23andMe	0.0125145	-0.23939	0.27315	0.000156614	0	0.09183	0.9192
2175	17	1480057	2699135	2271	283	MDD2019	SCZ2018	0.104213	-0.29967	0.52088	0.0108604	0	0.27901	0.589763
2175	17	1480057	2699135	2271	283	PD2019.meta5.ex23andMe	SCZ2018	0.11038	-0.09699	0.32077	0.0121837	0	0.10308	0.283993
2178	17	4463972	5573784	2617	234	AD2019	BIP2021	-0.083539	-0.38256	0.20714	0.00697876	0	0.14957	0.553181
2178	17	4463972	5573784	2617	234	AD2019	PD2019.meta5.ex23andMe	-0.188711	-0.36324	-0.0226	0.0356119	0.00093	0.13194	0.0307508
2178	17	4463972	5573784	2617	234	BIP2021	PD2019.meta5.ex23andMe	-0.107584	-0.42405	0.18671	0.0115744	0	0.18158	0.464274
2189	17	15308723	16405207	1492	159	AD2019	PD2019.meta5.ex23andMe	0.0792448	-0.16251	0.32463	0.00627974	0	0.10609	0.501777
2191	17	17326541	18900978	1857	182	AD2019	PD2019.meta5.ex23andMe	-0.133021	-0.29955	0.03536	0.0176946	0	0.08973	0.11609
2192	17	18900979	20402494	1351	139	AD2019	PD2019.meta5.ex23andMe	0.364424	0.23741	0.49044	0.132805	0.05636	0.24054	5.45933e-08
2203	17	37361179	38880481	2118	209	AD2019	BIP2021	-0.0455694	-0.28607	0.19219	0.00207657	0	0.08525	0.700326
2203	17	37361179	38880481	2118	209	AD2019	MDD2019	0.033396	-0.25687	0.318	0.00111529	0	0.11277	0.809841
2203	17	37361179	38880481	2118	209	AD2019	PD2019.meta5.ex23andMe	0.309374	0.16598	0.45616	0.095712	0.02755	0.20808	5.42637e-05
2203	17	37361179	38880481	2118	209	BIP2021	MDD2019	0.555311	0.20526	0.97656	0.30837	0.04273	0.95368	0.00366416
2203	17	37361179	38880481	2118	209	BIP2021	PD2019.meta5.ex23andMe	0.0169308	-0.21488	0.24821	0.000286653	0	0.07252	0.882468
2203	17	37361179	38880481	2118	209	MDD2019	PD2019.meta5.ex23andMe	0.0173798	-0.25958	0.29912	0.000302059	0	0.10759	0.897717
2205	17	40233546	42348003	2537	245	AD2019	BIP2021	0.242668	-0.04167	0.54147	0.0588876	0	0.29319	0.0907684
2205	17	40233546	42348003	2537	245	AD2019	LBD2020	-0.0464146	-0.36996	0.26775	0.00215432	0	0.14673	0.768457
2205	17	40233546	42348003	2537	245	AD2019	PD2019.meta5.ex23andMe	-0.0745612	-0.28661	0.13437	0.00555937	0	0.08249	0.48267
2205	17	40233546	42348003	2537	245	AD2019	SCZ2018	0.264172	-0.05746	0.62242	0.0697869	0	0.38741	0.106799
2205	17	40233546	42348003	2537	245	BIP2021	LBD2020	0.0482298	-0.28391	0.38042	0.00232611	0	0.15903	0.76732
2205	17	40233546	42348003	2537	245	BIP2021	PD2019.meta5.ex23andMe	-0.365817	-0.59331	-0.15048	0.133822	0.02265	0.35201	0.000952532
2205	17	40233546	42348003	2537	245	BIP2021	SCZ2018	0.00957394	-0.36228	0.3404	9.16603e-05	0	0.1633	0.955388
2205	17	40233546	42348003	2537	245	LBD2020	PD2019.meta5.ex23andMe	-0.0696912	-0.31724	0.17714	0.00485686	0	0.10232	0.56838
2205	17	40233546	42348003	2537	245	LBD2020	SCZ2018	-0.0778774	-0.47552	0.29937	0.00606488	0	0.23407	0.6746
2205	17	40233546	42348003	2537	245	PD2019.meta5.ex23andMe	SCZ2018	-0.127808	-0.39525	0.12491	0.0163349	0	0.15646	0.313641
2206	17	42348004	43460500	1632	189	AD2019	BIP2021	-0.19486	-0.50088	0.07872	0.0379703	0	0.25088	0.160965
2206	17	42348004	43460500	1632	189	AD2019	MDD2019	0.27563	0.01488	0.55652	0.075972	0.00134	0.30971	0.0383782
2206	17	42348004	43460500	1632	189	AD2019	PD2019.meta5.ex23andMe	0.0547286	-0.09374	0.208	0.00299522	0	0.04333	0.475218
2206	17	42348004	43460500	1632	189	BIP2021	MDD2019	-0.205902	-0.68397	0.2065	0.0423957	0	0.46792	0.317245
2206	17	42348004	43460500	1632	189	BIP2021	PD2019.meta5.ex23andMe	-0.131581	-0.41516	0.13739	0.0173135	0	0.17299	0.328422
2206	17	42348004	43460500	1632	189	MDD2019	PD2019.meta5.ex23andMe	-0.134229	-0.4007	0.12158	0.0180174	0	0.16056	0.291558
2209	17	45883902	47516224	3029	234	AD2019	PD2019.meta5.ex23andMe	-0.0675987	-0.32689	0.18162	0.00456958	0	0.10825	0.588547
2209	17	45883902	47516224	3029	234	AD2019	SCZ2018	-0.0823298	-0.336	0.16807	0.0067782	0	0.11428	0.50049
2209	17	45883902	47516224	3029	234	PD2019.meta5.ex23andMe	SCZ2018	0.0416631	-0.35284	0.43797	0.00173581	0	0.21401	0.822343
2217	17	56245228	58652809	2018	195	AD2019	BIP2021	0.147085	-0.13369	0.46258	0.021634	0	0.21398	0.296756
2217	17	56245228	58652809	2018	195	AD2019	PD2019.meta5.ex23andMe	-0.0599472	-0.20305	0.08173	0.00359366	0	0.04127	0.406544
2217	17	56245228	58652809	2018	195	AD2019	SCZ2018	0.00913345	-0.25955	0.27592	8.34199e-05	0	0.09862	0.944345
2217	17	56245228	58652809	2018	195	BIP2021	PD2019.meta5.ex23andMe	0.0933385	-0.18265	0.38526	0.00871208	0	0.15268	0.488695
2217	17	56245228	58652809	2018	195	BIP2021	SCZ2018	0.275756	-0.16324	0.71787	0.0760415	0	0.51764	0.197648
2217	17	56245228	58652809	2018	195	PD2019.meta5.ex23andMe	SCZ2018	0.0325286	-0.22052	0.28963	0.00105811	0	0.09512	0.797219
2235	17	78438333	79333774	2436	238	AD2019	BIP2021	0.0579531	-0.22432	0.35252	0.00335857	0	0.12838	0.680922
2235	17	78438333	79333774	2436	238	AD2019	LBD2020	-0.133823	-0.41922	0.14771	0.0179085	0	0.17575	0.326481
2235	17	78438333	79333774	2436	238	AD2019	PD2019.meta5.ex23andMe	0.129826	-0.02361	0.28297	0.0168547	0	0.08007	0.106274
2235	17	78438333	79333774	2436	238	AD2019	SCZ2018	0.300475	0.03271	0.58274	0.0902852	0.00188	0.33959	0.0267452
2235	17	78438333	79333774	2436	238	BIP2021	LBD2020	-0.351102	-0.75781	3e-05	0.123273	0	0.57427	0.0537813
2235	17	78438333	79333774	2436	238	BIP2021	PD2019.meta5.ex23andMe	0.255982	0.03198	0.49941	0.0655268	0.00165	0.24941	0.0270742
2235	17	78438333	79333774	2436	238	BIP2021	SCZ2018	0.752047	0.45064	1	0.565574	0.20308	1	4.26995e-05
2235	17	78438333	79333774	2436	238	LBD2020	PD2019.meta5.ex23andMe	0.0793257	-0.14496	0.30578	0.00629256	0	0.0937	0.469975
2235	17	78438333	79333774	2436	238	LBD2020	SCZ2018	-0.281101	-0.6676	0.06189	0.0790178	0	0.44568	0.105697
2235	17	78438333	79333774	2436	238	PD2019.meta5.ex23andMe	SCZ2018	-0.0895862	-0.31293	0.12677	0.00802569	0	0.09819	0.410202
2265	18	34153298	36056932	3546	293	AD2019	MDD2019	-0.107037	-0.47147	0.23208	0.011457	0	0.22532	0.523028
2265	18	34153298	36056932	3546	293	AD2019	PD2019.meta5.ex23andMe	-0.178253	-0.39508	0.03607	0.031774	0	0.15609	0.100923
2265	18	34153298	36056932	3546	293	MDD2019	PD2019.meta5.ex23andMe	0.0212089	-0.23443	0.27925	0.000449818	0	0.09142	0.867892
2270	18	40471408	41425454	1921	171	AD2019	BIP2021	-0.102447	-0.35771	0.15027	0.0104954	0	0.12843	0.417021
2270	18	40471408	41425454	1921	171	AD2019	PD2019.meta5.ex23andMe	-0.0557929	-0.23833	0.12767	0.00311284	0	0.05742	0.549831
2270	18	40471408	41425454	1921	171	BIP2021	PD2019.meta5.ex23andMe	0.0166333	-0.22834	0.26468	0.000276666	0	0.08146	0.89365
2279	18	50372824	51060986	1301	101	AD2019	MDD2019	-0.161768	-0.6575	0.29493	0.0261688	0	0.43429	0.453396
2279	18	50372824	51060986	1301	101	AD2019	PD2019.meta5.ex23andMe	0.297969	-0.18612	0.84894	0.0887853	0	0.72136	0.19981
2279	18	50372824	51060986	1301	101	MDD2019	PD2019.meta5.ex23andMe	-0.00520744	-0.47861	0.46836	2.71175e-05	0	0.29522	0.981411
2280	18	51060987	52512523	3076	155	AD2019	BIP2021	-0.145656	-0.54716	0.23317	0.0212157	0	0.30298	0.426454
2280	18	51060987	52512523	3076	155	AD2019	MDD2019	-0.129366	-0.62855	0.33152	0.0167355	0	0.40352	0.558311
2280	18	51060987	52512523	3076	155	AD2019	PD2019.meta5.ex23andMe	0.0313409	-0.27739	0.33778	0.000982253	0	0.13422	0.832883
2280	18	51060987	52512523	3076	155	BIP2021	MDD2019	0.474332	0.14609	0.83989	0.22499	0.02178	0.70542	0.00695975
2280	18	51060987	52512523	3076	155	BIP2021	PD2019.meta5.ex23andMe	-0.0113206	-0.23559	0.21558	0.000128156	0	0.06866	0.91961
2280	18	51060987	52512523	3076	155	MDD2019	PD2019.meta5.ex23andMe	0.170275	-0.11566	0.46363	0.0289937	0	0.21504	0.223806
2281	18	52512524	53762996	2008	219	AD2019	BIP2021	0.0369052	-0.23785	0.3091	0.00136199	0	0.10905	0.780568
2281	18	52512524	53762996	2008	219	AD2019	MDD2019	0.141392	-0.02936	0.31067	0.0199918	0	0.09651	0.109002
2281	18	52512524	53762996	2008	219	AD2019	PD2019.meta5.ex23andMe	0.413482	0.28198	0.54565	0.170968	0.07951	0.29774	1.23495e-08
2281	18	52512524	53762996	2008	219	AD2019	SCZ2018	0.111915	-0.06252	0.28929	0.012525	0	0.08369	0.207787
2281	18	52512524	53762996	2008	219	BIP2021	MDD2019	0.426668	0.14057	0.77103	0.182045	0.01976	0.59449	0.00615837
2281	18	52512524	53762996	2008	219	BIP2021	PD2019.meta5.ex23andMe	0.0495823	-0.22169	0.32927	0.0024584	0	0.11514	0.711474
2281	18	52512524	53762996	2008	219	BIP2021	SCZ2018	0.691307	0.42404	1	0.477905	0.17981	1	1.43544e-05
2281	18	52512524	53762996	2008	219	MDD2019	PD2019.meta5.ex23andMe	0.0503739	-0.12734	0.22471	0.00253753	0	0.0513	0.570328
2281	18	52512524	53762996	2008	219	MDD2019	SCZ2018	0.495159	0.30274	0.69598	0.245182	0.09165	0.48439	5.00062e-06
2281	18	52512524	53762996	2008	219	PD2019.meta5.ex23andMe	SCZ2018	0.13356	-0.04039	0.31472	0.0178384	0	0.09905	0.136925
2282	18	53762997	54957867	1893	218	BIP2021	LBD2020	0.227145	-0.18539	0.69275	0.0515948	0	0.48001	0.266779
2282	18	53762997	54957867	1893	218	BIP2021	MDD2019	0.0619559	-0.30327	0.41162	0.00383854	0	0.18642	0.72109
2282	18	53762997	54957867	1893	218	BIP2021	PD2019.meta5.ex23andMe	0.459201	0.16879	0.80425	0.210865	0.02849	0.64682	0.00303095
2282	18	53762997	54957867	1893	218	BIP2021	SCZ2018	0.865139	0.52095	1	0.748466	0.27139	1	3.17554e-05
2282	18	53762997	54957867	1893	218	LBD2020	MDD2019	-0.135812	-0.54191	0.24331	0.0184448	0	0.29534	0.46784
2282	18	53762997	54957867	1893	218	LBD2020	PD2019.meta5.ex23andMe	0.0148604	-0.34833	0.36757	0.000220832	0	0.16655	0.929246
2282	18	53762997	54957867	1893	218	LBD2020	SCZ2018	-0.13092	-0.65222	0.32456	0.01714	0	0.42938	0.553542
2282	18	53762997	54957867	1893	218	MDD2019	PD2019.meta5.ex23andMe	0.0381732	-0.24024	0.32173	0.0014572	0	0.11311	0.786215
2282	18	53762997	54957867	1893	218	MDD2019	SCZ2018	-0.335614	-0.77572	0.04803	0.112637	0	0.60174	0.0750435
2282	18	53762997	54957867	1893	218	PD2019.meta5.ex23andMe	SCZ2018	0.186206	-0.15163	0.55043	0.0346728	0	0.30339	0.266182
2284	18	55809316	56832312	2255	267	AD2019	BIP2021	-0.00363595	-0.39711	0.38148	1.32202e-05	0	0.2104	0.984261
2284	18	55809316	56832312	2255	267	AD2019	MDD2019	-0.0841178	-0.44771	0.2506	0.0070758	0	0.2043	0.613218
2284	18	55809316	56832312	2255	267	AD2019	PD2019.meta5.ex23andMe	-0.246538	-0.53801	0.0275	0.060781	0	0.28946	0.0769264
2284	18	55809316	56832312	2255	267	BIP2021	MDD2019	0.0840355	-0.36934	0.52705	0.00706197	0	0.30448	0.689366
2284	18	55809316	56832312	2255	267	BIP2021	PD2019.meta5.ex23andMe	0.288333	-0.05926	0.7003	0.083136	0	0.49043	0.10488
2284	18	55809316	56832312	2255	267	MDD2019	PD2019.meta5.ex23andMe	-0.404585	-0.76689	-0.09637	0.163689	0.00964	0.58812	0.0114426
2305	18	77148138	78017072	1714	205	AD2019	BIP2021	-0.283665	-0.7553	0.11881	0.0804659	0	0.57047	0.158591
2305	18	77148138	78017072	1714	205	AD2019	PD2019.meta5.ex23andMe	0.0530232	-0.19212	0.29372	0.00281146	0	0.09063	0.665306
2305	18	77148138	78017072	1714	205	AD2019	SCZ2018	0.117868	-0.22168	0.45174	0.0138928	0	0.20553	0.468884
2305	18	77148138	78017072	1714	205	BIP2021	PD2019.meta5.ex23andMe	-0.103082	-0.42414	0.20077	0.0106259	0	0.18452	0.483787
2305	18	77148138	78017072	1714	205	BIP2021	SCZ2018	0.266004	-0.13307	0.66109	0.0707579	0	0.43863	0.168926
2305	18	77148138	78017072	1714	205	PD2019.meta5.ex23andMe	SCZ2018	0.0482428	-0.17789	0.2744	0.00232737	0	0.07926	0.67653
2307	19	762047	1515920	206	50	AD2019	PD2019.meta5.ex23andMe	-0.157913	-0.36509	0.04401	0.0249366	0	0.13343	0.135889
2319	19	11681979	13213186	2249	203	AD2019	BIP2021	-0.0746725	-0.37372	0.2142	0.00557598	0	0.14307	0.593024
2319	19	11681979	13213186	2249	203	AD2019	PD2019.meta5.ex23andMe	-0.112121	-0.32457	0.09835	0.0125712	0	0.10539	0.285563
2319	19	11681979	13213186	2249	203	AD2019	SCZ2018	-0.0673736	-0.3029	0.15706	0.0045392	0	0.09315	0.560104
2319	19	11681979	13213186	2249	203	BIP2021	PD2019.meta5.ex23andMe	-0.103078	-0.47428	0.26242	0.0106251	0	0.23078	0.561538
2319	19	11681979	13213186	2249	203	BIP2021	SCZ2018	0.554908	0.20372	0.96257	0.307923	0.04165	0.92653	0.00431238
2319	19	11681979	13213186	2249	203	PD2019.meta5.ex23andMe	SCZ2018	-0.171153	-0.4823	0.1281	0.0292935	0	0.23261	0.253429
2327	19	18504868	19749166	1781	196	AD2019	BIP2021	-0.214515	-0.44816	0.01105	0.0460168	0	0.20085	0.063372
2327	19	18504868	19749166	1781	196	AD2019	PD2019.meta5.ex23andMe	-0.0825282	-0.24163	0.08362	0.0068109	0	0.05839	0.318784
2327	19	18504868	19749166	1781	196	AD2019	SCZ2018	-0.141223	-0.37874	0.09781	0.019944	0	0.14344	0.226507
2327	19	18504868	19749166	1781	196	BIP2021	PD2019.meta5.ex23andMe	0.122265	-0.08515	0.34271	0.0149487	0	0.11745	0.254893
2327	19	18504868	19749166	1781	196	BIP2021	SCZ2018	0.508942	0.23776	0.78292	0.259022	0.05653	0.61296	0.000572439
2327	19	18504868	19749166	1781	196	PD2019.meta5.ex23andMe	SCZ2018	-0.131031	-0.35226	0.08346	0.0171691	0	0.12409	0.229622
2337	19	30375793	31763008	2201	287	AD2019	BIP2021	-0.0675317	-0.27116	0.13649	0.00456053	0	0.0743	0.496346
2337	19	30375793	31763008	2201	287	AD2019	MDD2019	0.00890987	-0.17866	0.19914	7.93857e-05	0	0.04782	0.924797
2337	19	30375793	31763008	2201	287	AD2019	PD2019.meta5.ex23andMe	0.0401084	-0.05535	0.13526	0.00160868	0	0.01833	0.409431
2337	19	30375793	31763008	2201	287	AD2019	SCZ2018	0.111931	-0.12792	0.37585	0.0125286	0	0.14169	0.352442
2337	19	30375793	31763008	2201	287	BIP2021	MDD2019	0.0871182	-0.23061	0.38745	0.00758959	0	0.15485	0.56924
2337	19	30375793	31763008	2201	287	BIP2021	PD2019.meta5.ex23andMe	-0.053606	-0.2454	0.13817	0.0028736	0	0.06174	0.572718
2337	19	30375793	31763008	2201	287	BIP2021	SCZ2018	-0.0110235	-0.43905	0.35592	0.000121517	0	0.21757	0.95311
2337	19	30375793	31763008	2201	287	MDD2019	PD2019.meta5.ex23andMe	0.00739765	-0.17226	0.18402	5.47252e-05	0	0.04173	0.934873
2337	19	30375793	31763008	2201	287	MDD2019	SCZ2018	0.0691996	-0.29224	0.44844	0.00478859	0	0.21743	0.700015
2337	19	30375793	31763008	2201	287	PD2019.meta5.ex23andMe	SCZ2018	0.145415	-0.08661	0.39478	0.0211456	0	0.15585	0.209113
2350	19	43960959	45040932	2038	213	AD2019	PD2019.meta5.ex23andMe	-0.0301366	-0.18501	0.12471	0.000908218	0	0.03658	0.702989
2351	19	45040933	45893307	1571	258	AD2019	BIP2021	0.125722	-0.01536	0.27402	0.0158061	0	0.07508	0.084458
2351	19	45040933	45893307	1571	258	AD2019	LBD2020	0.633481	0.59441	0.67264	0.401299	0.35332	0.45244	1.24076e-139
2351	19	45040933	45893307	1571	258	AD2019	PD2019.meta5.ex23andMe	-0.183156	-0.27713	-0.08765	0.033546	0.00768	0.0768	0.000119403
2351	19	45040933	45893307	1571	258	BIP2021	LBD2020	0.0319744	-0.12853	0.19204	0.00102236	0	0.03765	0.694555
2351	19	45040933	45893307	1571	258	BIP2021	PD2019.meta5.ex23andMe	0.201949	0.00339	0.40981	0.0407833	0.00047	0.16794	0.0517882
2351	19	45040933	45893307	1571	258	LBD2020	PD2019.meta5.ex23andMe	-0.293406	-0.40535	-0.18366	0.086087	0.03373	0.1643	2.75126e-07
2352	19	45893308	46765060	1738	224	AD2019	BIP2021	-0.188473	-0.39897	0.02151	0.035522	0	0.15917	0.0688142
2352	19	45893308	46765060	1738	224	AD2019	LBD2020	0.426093	0.20033	0.70163	0.181555	0.04013	0.49228	0.000471805
2352	19	45893308	46765060	1738	224	AD2019	PD2019.meta5.ex23andMe	-0.193751	-0.32633	-0.06224	0.0375393	0.0039	0.10649	0.00360945
2352	19	45893308	46765060	1738	224	AD2019	SCZ2018	-0.0298491	-0.21441	0.15615	0.00089097	0	0.04854	0.751074
2352	19	45893308	46765060	1738	224	BIP2021	LBD2020	-0.395869	-0.83596	-0.02464	0.156712	0.00276	0.69883	0.0355651
2352	19	45893308	46765060	1738	224	BIP2021	PD2019.meta5.ex23andMe	0.13446	-0.0959	0.37408	0.0180795	0	0.13994	0.260074
2352	19	45893308	46765060	1738	224	BIP2021	SCZ2018	0.293668	-0.00686	0.58338	0.086241	0	0.34034	0.0543882
2352	19	45893308	46765060	1738	224	LBD2020	PD2019.meta5.ex23andMe	0.204833	-0.06739	0.50139	0.0419565	0	0.2514	0.134534
2352	19	45893308	46765060	1738	224	LBD2020	SCZ2018	0.128976	-0.2216	0.50997	0.0166349	0	0.26235	0.457398
2352	19	45893308	46765060	1738	224	PD2019.meta5.ex23andMe	SCZ2018	-0.0524408	-0.26439	0.16754	0.00275004	0	0.07207	0.629701
2356	19	49415190	50451925	1728	246	AD2019	PD2019.meta5.ex23andMe	-0.0568395	-0.17168	0.05821	0.00323073	0	0.02955	0.32854
2356	19	49415190	50451925	1728	246	AD2019	SCZ2018	0.231982	0.00795	0.48547	0.0538155	0.00075	0.23568	0.0420314
2356	19	49415190	50451925	1728	246	PD2019.meta5.ex23andMe	SCZ2018	0.0183113	-0.25509	0.29166	0.000335304	0	0.10347	0.889639
2358	19	51259179	51903804	1428	264	AD2019	LBD2020	-0.0755641	-0.27015	0.11531	0.00570993	0	0.073	0.436035
2358	19	51259179	51903804	1428	264	AD2019	PD2019.meta5.ex23andMe	-0.184117	-0.27555	-0.09276	0.0338991	0.0086	0.07593	0.000124278
2358	19	51259179	51903804	1428	264	LBD2020	PD2019.meta5.ex23andMe	0.166237	-0.00746	0.34228	0.0276348	0	0.11716	0.0641984
2391	20	19957929	21682377	2614	278	AD2019	BIP2021	0.155176	-0.11851	0.44089	0.0240795	0	0.19546	0.259733
2391	20	19957929	21682377	2614	278	AD2019	PD2019.meta5.ex23andMe	-0.0318985	-0.18929	0.12706	0.00101751	0	0.03749	0.691218
2391	20	19957929	21682377	2614	278	AD2019	SCZ2018	0.295192	0.08599	0.51546	0.0871381	0.0075	0.26569	0.00701143
2391	20	19957929	21682377	2614	278	BIP2021	PD2019.meta5.ex23andMe	0.168962	-0.08256	0.44049	0.0285481	0	0.19417	0.183694
2391	20	19957929	21682377	2614	278	BIP2021	SCZ2018	0.254454	-0.07776	0.57814	0.064747	0	0.33425	0.123274
2391	20	19957929	21682377	2614	278	PD2019.meta5.ex23andMe	SCZ2018	-0.00788411	-0.21251	0.19525	6.21593e-05	0	0.05525	0.937029
2402	20	37253658	38427594	2392	201	BIP2021	PD2019.meta5.ex23andMe	-0.484426	-1	-0.08845	0.234668	0.00948	1	0.0216626
2402	20	37253658	38427594	2392	201	BIP2021	SCZ2018	0.30908	-0.02974	0.63896	0.0955307	0	0.40827	0.0690142
2402	20	37253658	38427594	2392	201	PD2019.meta5.ex23andMe	SCZ2018	0.776729	0.4612	1	0.603308	0.21271	1	2.05101e-05
2407	20	43008891	44072210	1829	239	AD2019	BIP2021	-0.0458693	-0.24624	0.15233	0.00210399	0	0.06127	0.642498
2407	20	43008891	44072210	1829	239	AD2019	PD2019.meta5.ex23andMe	-0.214449	-0.39096	-0.04365	0.0459884	0.00209	0.15285	0.0158964
2407	20	43008891	44072210	1829	239	BIP2021	PD2019.meta5.ex23andMe	0.195065	-0.00272	0.3987	0.0380503	0	0.15896	0.0568156
2408	20	44072211	45673603	3038	302	AD2019	MDD2019	-0.0246996	-0.30363	0.23497	0.00061007	0	0.10251	0.850672
2408	20	44072211	45673603	3038	302	AD2019	PD2019.meta5.ex23andMe	0.26138	0.11089	0.40896	0.0683196	0.0123	0.16724	0.000816691
2408	20	44072211	45673603	3038	302	AD2019	SCZ2018	0.24263	0.00186	0.50186	0.0588693	0.00077	0.25186	0.0495656
2408	20	44072211	45673603	3038	302	MDD2019	PD2019.meta5.ex23andMe	0.304793	0.06159	0.57307	0.0928988	0.00441	0.32841	0.0149378
2408	20	44072211	45673603	3038	302	MDD2019	SCZ2018	0.837596	0.50182	1	0.701568	0.25182	1	8.10828e-06
2408	20	44072211	45673603	3038	302	PD2019.meta5.ex23andMe	SCZ2018	0.0682776	-0.17127	0.30997	0.00466183	0	0.09815	0.561313
2411	20	47203837	48212975	2181	184	AD2019	BIP2021	0.0779961	-0.18959	0.34043	0.00608339	0	0.11807	0.550109
2411	20	47203837	48212975	2181	184	AD2019	PD2019.meta5.ex23andMe	0.238332	0.01124	0.46746	0.0568021	0.00082	0.21852	0.040249
2411	20	47203837	48212975	2181	184	AD2019	SCZ2018	0.517723	0.22069	0.84855	0.268037	0.0487	0.72003	0.00107394
2411	20	47203837	48212975	2181	184	BIP2021	PD2019.meta5.ex23andMe	-0.0222558	-0.21695	0.17364	0.00049532	0	0.0521	0.822765
2411	20	47203837	48212975	2181	184	BIP2021	SCZ2018	0.456539	0.20485	0.7176	0.208428	0.04196	0.51495	0.00107848
2411	20	47203837	48212975	2181	184	PD2019.meta5.ex23andMe	SCZ2018	-0.246256	-0.49585	-0.01147	0.0606421	0.00082	0.24587	0.0450091
2419	20	54743695	55448075	1704	266	AD2019	MDD2019	-0.041856	-0.26231	0.16891	0.00175193	0	0.0709	0.695874
2419	20	54743695	55448075	1704	266	AD2019	PD2019.meta5.ex23andMe	-0.0271409	-0.11329	0.05862	0.000736626	0	0.01291	0.529527
2419	20	54743695	55448075	1704	266	AD2019	SCZ2018	-0.136377	-0.37718	0.08484	0.0185986	0	0.14227	0.226929
2419	20	54743695	55448075	1704	266	MDD2019	PD2019.meta5.ex23andMe	-0.0476817	-0.24742	0.14814	0.00227354	0	0.06309	0.625558
2419	20	54743695	55448075	1704	266	MDD2019	SCZ2018	0.344039	-0.02523	0.7667	0.118363	0	0.58783	0.0671994
2419	20	54743695	55448075	1704	266	PD2019.meta5.ex23andMe	SCZ2018	0.187113	-0.01691	0.40975	0.0350111	0	0.1679	0.0733399
2427	20	60766558	61470768	1591	221	AD2019	BIP2021	-0.131741	-0.41963	0.14282	0.0173556	0	0.17667	0.327301
2427	20	60766558	61470768	1591	221	AD2019	PD2019.meta5.ex23andMe	-0.271838	-0.43224	-0.11436	0.0738958	0.01308	0.18683	0.00117544
2427	20	60766558	61470768	1591	221	AD2019	SCZ2018	0.067408	-0.2052	0.34795	0.00454384	0	0.12655	0.61718
2427	20	60766558	61470768	1591	221	BIP2021	PD2019.meta5.ex23andMe	0.0430489	-0.239	0.33404	0.00185321	0	0.12041	0.753156
2427	20	60766558	61470768	1591	221	BIP2021	SCZ2018	0.310851	-0.10442	0.73242	0.0966284	0	0.53928	0.129661
2427	20	60766558	61470768	1591	221	PD2019.meta5.ex23andMe	SCZ2018	-0.0326206	-0.31926	0.24901	0.00106411	0	0.11064	0.811917
2483	22	38718590	40378783	2786	294	AD2019	BIP2021	-0.128299	-0.33642	0.06751	0.0164607	0	0.11318	0.21116
2483	22	38718590	40378783	2786	294	AD2019	PD2019.meta5.ex23andMe	0.0599333	-0.07556	0.19446	0.003592	0	0.03798	0.380713
2483	22	38718590	40378783	2786	294	AD2019	SCZ2018	0.0537939	-0.10557	0.21436	0.00289379	0	0.04627	0.500662
2483	22	38718590	40378783	2786	294	BIP2021	PD2019.meta5.ex23andMe	-0.196228	-0.40349	0.00496	0.0385053	0	0.1628	0.0557255
2483	22	38718590	40378783	2786	294	BIP2021	SCZ2018	0.592794	0.39238	0.806	0.351404	0.15397	0.64964	4.97856e-07
2483	22	38718590	40378783	2786	294	PD2019.meta5.ex23andMe	SCZ2018	-0.11592	-0.27465	0.04325	0.0134373	0	0.07543	0.146474
2484	22	40378784	41722787	1527	163	AD2019	BIP2021	0.235743	0.00759	0.47693	0.0555748	0.00076	0.22746	0.0454057
2484	22	40378784	41722787	1527	163	AD2019	MDD2019	0.142158	-0.12249	0.41901	0.0202089	0	0.17608	0.280499
2484	22	40378784	41722787	1527	163	AD2019	PD2019.meta5.ex23andMe	0.232115	0.1084	0.35522	0.0538772	0.01175	0.12618	0.000263567
2484	22	40378784	41722787	1527	163	AD2019	SCZ2018	0.207501	0.02993	0.39347	0.0430569	0.0013	0.15482	0.0276534
2484	22	40378784	41722787	1527	163	BIP2021	MDD2019	-0.116872	-0.59953	0.29218	0.0136591	0	0.36612	0.564777
2484	22	40378784	41722787	1527	163	BIP2021	PD2019.meta5.ex23andMe	-0.0616335	-0.30481	0.17901	0.00379869	0	0.0945	0.606443
2484	22	40378784	41722787	1527	163	BIP2021	SCZ2018	0.403065	0.11188	0.6976	0.162461	0.01279	0.48664	0.00951176
2484	22	40378784	41722787	1527	163	MDD2019	PD2019.meta5.ex23andMe	-0.238546	-0.52954	0.02845	0.0569041	0	0.28042	0.0764346
2484	22	40378784	41722787	1527	163	MDD2019	SCZ2018	0.0630028	-0.2854	0.41015	0.00396935	0	0.1848	0.711642
2484	22	40378784	41722787	1527	163	PD2019.meta5.ex23andMe	SCZ2018	0.0256482	-0.15996	0.21259	0.000657828	0	0.05022	0.788391
2485	22	41722788	42867927	1647	161	AD2019	PD2019.meta5.ex23andMe	-0.121133	-0.34019	0.09271	0.0146733	0	0.11606	0.263862
2485	22	41722788	42867927	1647	161	AD2019	SCZ2018	0.326284	0.06961	0.59048	0.106461	0.00546	0.34866	0.0141194
2485	22	41722788	42867927	1647	161	PD2019.meta5.ex23andMe	SCZ2018	-0.145767	-0.30396	0.0165	0.021248	0	0.09239	0.0734777
