## Supplementary Tables for "Local genetic correlations exist among neurodegenerative and neuropsychiatric diseases": SupplementaryTable5_lava_local_noproxy.xlsx

### Sheet: column_descriptions
sheet	description
univariate	LD block ID
univariate	LD block chromosome
univariate	LD block start base pair
univariate	LD block end base pair
univariate	The number of SNPs within the LD block
univariate	The number of PCs retained within the LD block
univariate	Analysed phenotype
univariate	Observed local heritability
univariate	P-value from the univariate test (F-test for continuous, Chi-sq for binary)
bivariate	LD block ID
bivariate	LD block chromosome
bivariate	LD block start base pair
bivariate	LD block end base pair
bivariate	The number of SNPs within the LD block
bivariate	The number of PCs retained within the LD block
bivariate	Phenotype 1
bivariate	Phenotype 2
bivariate	Standardised coefficient for the local genetic correlation
bivariate	Lower 95% confidence estimate for rho
bivariate	Upper 95% confidence estimate for rho
bivariate	Equivalent of taking the square of rho. Denotes the proportion of variance in genetic signal for phen1 explained by phen2 (and vice versa)
bivariate	Lower 95% confidence estimate for r2
bivariate	Upper 95% confidence estimate for r2
bivariate	Simulation p-values for the local genetic correlation

### Sheet: univariate
locus	chr	start	stop	n_snps	n_pcs	phen	h2.obs	p
10	1	7711795	8580987	1563	219	AD2019	0.000380982	0.112726
10	1	7711795	8580987	1563	219	LBD2020	0.00226883	0.0798052
10	1	7711795	8580987	1563	219	PD2019	0.0057356	3.17838e-07
335	2	144503689	145977920	1839	253	AD2019	0.000434	0.0977054
335	2	144503689	145977920	1839	253	LBD2020	0.0175026	8.79472e-08
335	2	144503689	145977920	1839	253	PD2019	0.00702854	6.27215e-07
375	2	193033983	195300250	2213	215	AD2019	0.000923627	0.0025197
375	2	193033983	195300250	2213	215	PD2019	0.00148381	0.115411
472	3	59998584	60571139	1932	258	LBD2020	0.0060145	0.0208704
472	3	59998584	60571139	1932	258	PD2019	0.00506942	0.000452015
681	4	90236972	91309863	2246	186	AD2019	8.03966e-06	0.431813
681	4	90236972	91309863	2246	186	LBD2020	0.0172248	4.99087e-09
681	4	90236972	91309863	2246	186	PD2019	0.0161171	4.835e-49
711	4	122655435	123768693	1872	178	AD2019	8.71851e-05	0.373006
711	4	122655435	123768693	1872	178	LBD2020	0.00829768	0.00295248
711	4	122655435	123768693	1872	178	PD2019	0.00375594	4.28336e-06
758	4	175959698	177129678	2299	261	AD2019	0.000925664	0.00607893
758	4	175959698	177129678	2299	261	LBD2020	0.0065106	0.000687038
758	4	175959698	177129678	2299	261	PD2019	0.00195438	0.060169
1055	6	127545460	128763380	1982	203	AD2019	0.000179389	0.277342
1055	6	127545460	128763380	1982	203	LBD2020	0.00332559	0.0284667
1055	6	127545460	128763380	1982	203	PD2019	0.00479709	1.91342e-06
1186	7	99465541	100849307	1938	243	AD2019	0.000372814	0.118995
1186	7	99465541	100849307	1938	243	LBD2020	0	0.188617
1190	7	104109232	105312563	1967	235	LBD2020	0.00174619	0.11846
1190	7	104109232	105312563	1967	235	PD2019	0.00369422	0.00198424
1273	8	27406512	28344176	1916	260	AD2019	0.00302126	1.41568e-12
1273	8	27406512	28344176	1916	260	LBD2020	0.00828978	0.00149325
1273	8	27406512	28344176	1916	260	PD2019	0.00772067	1.42637e-10
1367	8	142611890	143611461	2239	283	AD2019	0.000837949	0.00516569
1367	8	142611890	143611461	2239	283	LBD2020	0.00539964	0.0147003
1367	8	142611890	143611461	2239	283	PD2019	0.00432824	0.000295182
1726	11	121208187	122589224	2512	298	AD2019	0.00109761	0.00295152
1726	11	121208187	122589224	2512	298	LBD2020	8.68266e-05	0.239714
1726	11	121208187	122589224	2512	298	PD2019	0.00220367	0.0385929
1823	12	92061180	93487547	2885	278	AD2019	0.000185946	0.277348
1823	12	92061180	93487547	2885	278	LBD2020	0.0236261	1.92008e-12
1823	12	92061180	93487547	2885	278	PD2019	0.00305669	0.00932871
1840	12	110111515	111592381	2002	188	AD2019	0.000424734	0.0725547
1840	12	110111515	111592381	2002	188	PD2019	0.00153588	0.0282397
2054	15	46884072	47693316	1787	122	AD2019	0.00100737	0.000126261
2054	15	46884072	47693316	1787	122	LBD2020	0.00677445	0.00211374
2054	15	46884072	47693316	1787	122	PD2019	0.000206512	0.369775
2113	16	9754797	10351808	1532	201	AD2019	0.000398133	0.0946403
2113	16	9754797	10351808	1532	201	LBD2020	0.00192016	0.0924052
2113	16	9754797	10351808	1532	201	PD2019	0.00414458	0.000572599
2128	16	29043178	31384210	1783	269	AD2019	2.49251e-05	0.440996
2128	16	29043178	31384210	1783	269	LBD2020	0.00982741	5.96061e-05
2128	16	29043178	31384210	1783	269	PD2019	0.00613601	1.06866e-08
2192	17	18900979	20402494	1521	152	AD2019	0.000123266	0.295893
2192	17	18900979	20402494	1521	152	PD2019	0.0032244	0.000161578
2281	18	52512524	53762996	2016	220	AD2019	0.000259151	0.212737
2281	18	52512524	53762996	2016	220	LBD2020	0.00641966	0.00370776
2281	18	52512524	53762996	2016	220	PD2019	0.00503802	5.82753e-06
2351	19	45040933	45893307	1716	293	AD2019	0.115513	0
2351	19	45040933	45893307	1716	293	LBD2020	0.137547	2.38129e-237
2351	19	45040933	45893307	1716	293	PD2019	0.00418303	3.13556e-05

### Sheet: bivariate
locus	chr	start	stop	n_snps	n_pcs	phen1	phen2	rho	rho.lower	rho.upper	r2	r2.lower	r2.upper	p	fdr
335	2	144503689	145977920	1839	253	LBD2020	PD2019	0.107479	-0.24627	0.46593	0.0115518	0	0.22068	0.536732	0.659223
681	4	90236972	91309863	2246	186	LBD2020	PD2019	0.253304	0.0295	0.48259	0.064163	0.00149	0.23289	0.026905	0.05381
1273	8	27406512	28344176	1916	260	AD2019	LBD2020	0.076276	-0.34089	0.50286	0.00581803	0	0.27514	0.692906	0.692906
1273	8	27406512	28344176	1916	260	AD2019	PD2019	0.469832	0.21021	0.76019	0.220742	0.04419	0.5779	0.000709799	0.003549
1273	8	27406512	28344176	1916	260	LBD2020	PD2019	-0.450835	-1	-0.06106	0.203252	0.00563	1	0.0252056	0.05381
2054	15	46884072	47693316	1787	122	AD2019	LBD2020	-0.143839	-0.84109	0.42937	0.0206898	0	0.75252	0.593301	0.659223
2128	16	29043178	31384210	1783	269	LBD2020	PD2019	0.223248	-0.15272	0.63473	0.0498395	0	0.40288	0.231432	0.330617
2351	19	45040933	45893307	1716	293	AD2019	LBD2020	0.697689	0.65846	0.73631	0.48677	0.43357	0.54215	2.62538e-151	2.62538e-150
2351	19	45040933	45893307	1716	293	AD2019	PD2019	-0.216982	-0.43717	-0.02374	0.0470811	0.00122	0.19112	0.0266356	0.05381
2351	19	45040933	45893307	1716	293	LBD2020	PD2019	-0.201184	-0.44259	0.00653	0.0404749	0	0.19589	0.0605641	0.10094
