## Supplementary Tables for "Local genetic correlations exist among neurodegenerative and neuropsychiatric diseases": SupplementaryTable6_multireg.xlsx

### Sheet: column_descriptions
column	description
locus	LD block ID
model_number	For multiple regressions with multiple intermediate models, this is a model identifier
model_type	Whether the regression model is an intermediate or full model
outcome	Outcome phenotype
predictors	Predictor phenotype
gamma	Standardised multiple regression coefficient
gamma.lower	Lower bound of 95% confidence interval for gamma
gamma.upper	Upper bound of 95% confidence interval for gamma
r2	Proportion of variance in genetic signal for the outcome phenotype explained by all predictor phenotypes simultaneously
r2.lower	Lower bound of 95% confidence interval for r2
r2.upper	Upper bound of 95% confidence interval for r2
p	Simulation p-values for the gammas

### Sheet: results
locus	model_number	model_type	outcome	predictors	gamma	gamma.lower	gamma.upper	r2	r2.lower	r2.upper	p
758	L1	full	BIP2021	MDD2019	1.00078	-6.97447	9.3846	0.817572	0	1	0.249023
758	L1	full	BIP2021	SCZ2018	-0.117197	-8.45473	7.88514	0.817572	0	1	0.890645
758	L1	full	MDD2019	BIP2021	0.613346	-0.55883	2.54594	0.888196	0.47788	1	0.205079
758	L1	full	MDD2019	SCZ2018	0.39739	-1.4579	1.53803	0.888196	0.47788	1	0.371327
758	L1	full	SCZ2018	BIP2021	-0.182027	-6.23076	7.30542	0.71666	0	1	0.85797
758	L1	full	SCZ2018	MDD2019	1.00709	-6.5567	7.11384	0.71666	0	1	0.267141
951	L1	full	BIP2021	MDD2019	0.562846	-0.18736	2.07703	0.8235	0.58844	1	0.156896
951	L1	full	BIP2021	SCZ2018	0.396143	-1.11137	1.10571	0.8235	0.58844	1	0.311244
951	L1	full	MDD2019	BIP2021	0.725777	-1.0175	3.92221	0.772407	0.45749	1	0.192362
951	L1	full	MDD2019	SCZ2018	0.176439	-3.04061	1.88231	0.772407	0.45749	1	0.711239
951	L1	full	SCZ2018	BIP2021	0.643464	-3.34151	4.50752	0.713307	0.18629	1	0.355958
951	L1	full	SCZ2018	MDD2019	0.222256	-3.67937	4.21738	0.713307	0.18629	1	0.7085
952	L1	full	BIP2021	MDD2019	0.794206	0.37135	1.69873	0.855235	0.57059	1	0.0208492
952	L1	full	BIP2021	SCZ2018	0.178961	-0.72666	0.58425	0.855235	0.57059	1	0.513037
952	L1	full	MDD2019	BIP2021	0.884402	0.41018	2.13186	0.838794	0.53376	1	0.0284377
952	L1	full	MDD2019	SCZ2018	0.0432007	-1.21486	0.50381	0.838794	0.53376	1	0.884397
952	L1	full	SCZ2018	BIP2021	0.597976	-5.42656	6.1338	0.516287	0	1	0.46467
952	L1	full	SCZ2018	MDD2019	0.129628	-5.42845	6.0997	0.516287	0	1	0.861305
1719	L1	intermediate	SCZ2018	BIP2021	0.734403	0.17628	1.80208	0.82211	0.50624	1	0.0819769
1719	L1	intermediate	SCZ2018	LBD2020	-0.275138	-0.84094	0.8525	0.82211	0.50624	1	0.343108
1719	L2	intermediate	SCZ2018	BIP2021	0.919185	-2.04279	4.68049	0.768223	0	1	0.108651
1719	L2	intermediate	SCZ2018	MDD2019	-0.0621317	-3.87093	2.87248	0.768223	0	1	0.871911
1719	L3	intermediate	SCZ2018	LBD2020	-0.472094	-1.1564	-0.01052	0.499407	0.27554	0.9912	0.0896764
1719	L3	intermediate	SCZ2018	MDD2019	0.327435	-0.36642	0.75195	0.499407	0.27554	0.9912	0.202736
1719	L1	full	SCZ2018	BIP2021	0.838645	-4.17652	5.84152	0.837056	0	1	0.183748
1719	L1	full	SCZ2018	LBD2020	-0.320914	-2.57817	2.08954	0.837056	0	1	0.411601
1719	L1	full	SCZ2018	MDD2019	-0.181101	-5.08701	4.81532	0.837056	0	1	0.675224
2001	L1	full	SCZ2018	BIP2021	0.792587	0.41048	1.26154	1	0.58903	1	0.00721153
2001	L1	full	SCZ2018	MDD2019	0.763376	0.3769	1.30991	1	0.58903	1	0.00512804
2117	L1	full	MDD2019	BIP2021	0.664889	0.30029	1.14546	0.70217	0.39199	1	0.0130849
2117	L1	full	MDD2019	SCZ2018	0.295145	-0.17915	0.67517	0.70217	0.39199	1	0.176664
2281	L1	full	SCZ2018	BIP2021	0.586877	0.24116	1.21691	0.526906	0.27438	1	0.0283186
2281	L1	full	SCZ2018	MDD2019	0.244758	-0.35141	0.53491	0.526906	0.27438	1	0.215505
2351	L1	full	LBD2020	AD2019	0.599865	0.54995	0.64571	0.433854	0.37994	0.49763	1.78759e-68
2351	L1	full	LBD2020	PD2019.meta5.ex23andMe	-0.183537	-0.27952	-0.08643	0.433854	0.37994	0.49763	0.000279597
