## Supplementary Tables for "Local genetic correlations exist among neurodegenerative and neuropsychiatric diseases": SupplementaryTable7_lava_local_eqtl_window_100000.xlsx

### Sheet: column_descriptions
sheet	column	description
univariate	ld_block	LD block ID
univariate	eqtl_dataset	eQTL dataset from which gene eQTLs are derived
univariate	gene_locus	Ensembl ID for gene for which eQTLs were tested in genic region
univariate	gene_name	HGNC symbol for gene for which eQTLs were tested in genic region
univariate	chr	Genic region chromosome
univariate	start	Genic region start base pair
univariate	stop	Genic region end base pair
univariate	n_snps	The number of SNPs within the genic region
univariate	n_pcs	The number of PCs retained within the genic region
univariate	phen	Analysed phenotype
univariate	h2.obs	Observed local heritability
univariate	p	P-value from the univariate test (F-test for continuous, Chi-sq for binary)
bivariate	ld_block	LD block ID
bivariate	eqtl_dataset	eQTL dataset from which gene eQTLs are derived
bivariate	gene_locus	Ensembl ID for gene for which eQTLs were tested in genic region
bivariate	gene_name	HGNC symbol for gene for which eQTLs were tested in genic region
bivariate	chr	Genic region chromosome
bivariate	start	Genic region start base pair
bivariate	stop	Genic region end base pair
bivariate	n_snps	The number of SNPs within the genic region
bivariate	n_pcs	The number of PCs retained within the genic region
bivariate	phen1	Phenotype 1
bivariate	phen2	Phenotype 2. Gene expression traits (i.e. gene eQTLs) are denoted by their ensembl gene id
bivariate	rho	Standardised coefficient for the local genetic correlation
bivariate	rho.lower	Lower 95% confidence estimate for rho
bivariate	rho.upper	Upper 95% confidence estimate for rho
bivariate	r2	Equivalent of taking the square of rho. Denotes the proportion of variance in genetic signal for phen1 explained by phen2 (and vice versa)
bivariate	r2.lower	Lower 95% confidence estimate for r2
bivariate	r2.upper	Upper 95% confidence estimate for r2
bivariate	p	Simulation p-values for the local genetic correlation
bivariate	fdr	FDR-corrected simulation p-values
bivariate	bonferroni	Bonferroni-corrected simulation p-values

### Sheet: ld681_univ
ld_block	eqtl_dataset	gene_locus	gene_name	chr	start	stop	n_snps	n_pcs	phen	h2.obs	p
681	EQTLGEN	ENSG00000138722	MMRN1	4	90700683	90975780	825	91	AD	0.00019525	5.19959e-07
681	EQTLGEN	ENSG00000138722	MMRN1	4	90700683	90975780	825	91	PD	0.00428725	0
681	EQTLGEN	ENSG00000138722	MMRN1	4	90700683	90975780	825	91	ENSG00000138722	0.0451719	7.8491e-218
681	PSYCHENCODE	ENSG00000138722	MMRN1	4	90700683	90975780	527	47	AD	5.79044e-05	0.0160512
681	PSYCHENCODE	ENSG00000138722	MMRN1	4	90700683	90975780	527	47	PD	0.00165087	1.50773e-166
681	PSYCHENCODE	ENSG00000138722	MMRN1	4	90700683	90975780	527	47	ENSG00000138722	0.0679426	1.38051e-11
681	EQTLGEN	ENSG00000145335	SNCA	4	90545250	90859466	960	97	AD	0.000327289	2.26292e-13
681	EQTLGEN	ENSG00000145335	SNCA	4	90545250	90859466	960	97	PD	0.00690998	0
681	EQTLGEN	ENSG00000145335	SNCA	4	90545250	90859466	960	97	ENSG00000145335	0.0919643	0
681	PSYCHENCODE	ENSG00000145335	SNCA	4	90545250	90859466	600	52	AD	3.89104e-05	0.0769173
681	PSYCHENCODE	ENSG00000145335	SNCA	4	90545250	90859466	600	52	PD	0.00228049	5.63918e-195
681	PSYCHENCODE	ENSG00000145335	SNCA	4	90545250	90859466	600	52	ENSG00000145335	0.0123197	0.0591907
681	EQTLGEN	ENSG00000184305	CCSER1	4	90948686	92623064	4805	304	AD	0.00114863	6.41289e-41
681	EQTLGEN	ENSG00000184305	CCSER1	4	90948686	92623064	4805	304	PD	0.00817936	0
681	EQTLGEN	ENSG00000184305	CCSER1	4	90948686	92623064	4805	304	ENSG00000184305	0.0581111	6.46151e-149
681	PSYCHENCODE	ENSG00000184305	CCSER1	4	90948686	92623064	2101	172	AD	0.000484985	2.04852e-16
681	PSYCHENCODE	ENSG00000184305	CCSER1	4	90948686	92623064	2101	172	PD	0.00392616	4.62287e-282
681	PSYCHENCODE	ENSG00000184305	CCSER1	4	90948686	92623064	2101	172	ENSG00000184305	0.0316163	0.0172255
681	PSYCHENCODE	ENSG00000247775	RP11_67M1_1	4	90657559	90863129	418	38	AD	6.34556e-05	0.00657176
681	PSYCHENCODE	ENSG00000247775	RP11_67M1_1	4	90657559	90863129	418	38	PD	0.00188984	2.82298e-194
681	PSYCHENCODE	ENSG00000247775	RP11_67M1_1	4	90657559	90863129	418	38	ENSG00000247775	0.0669113	2.12902e-12
681	PSYCHENCODE	ENSG00000251095	RP11_115D19_1	4	90372507	90747654	672	83	AD	0.000625605	2.57129e-37
681	PSYCHENCODE	ENSG00000251095	RP11_115D19_1	4	90372507	90747654	672	83	PD	0.00367432	1.35661e-300
681	PSYCHENCODE	ENSG00000251095	RP11_115D19_1	4	90372507	90747654	672	83	ENSG00000251095	0.0283958	0.00369799

### Sheet: ld681_bivar
ld_block	eqtl_dataset	gene_locus	gene_name	chr	start	stop	n_snps	n_pcs	phen1	phen2	rho	rho.lower	rho.upper	r2	r2.lower	r2.upper	p	fdr	bonferroni
681	EQTLGEN	ENSG00000138722	MMRN1	4	90700683	90975780	825	91	AD	PD	-0.176996	-0.41102	0.05186	0.0313276	0	0.16894	0.121899	0.224751	1
681	EQTLGEN	ENSG00000138722	MMRN1	4	90700683	90975780	825	91	AD	ENSG00000138722	-0.242223	-0.48661	-0.01483	0.0586719	0.00109	0.23679	0.0414837	0.0959819	1
681	EQTLGEN	ENSG00000138722	MMRN1	4	90700683	90975780	825	91	PD	ENSG00000138722	-0.00369841	-0.07319	0.06487	1.36782e-05	0	0.00621	0.916917	0.951873	1
681	PSYCHENCODE	ENSG00000138722	MMRN1	4	90700683	90975780	527	47	PD	ENSG00000138722	0.136217	-0.07596	0.35316	0.018555	0	0.12472	0.205197	0.339438	1
681	EQTLGEN	ENSG00000145335	SNCA	4	90545250	90859466	960	97	AD	PD	-0.543489	-0.7057	-0.38557	0.29538	0.14866	0.49801	5.11619e-10	6.70789e-09	1.81113e-07
681	EQTLGEN	ENSG00000145335	SNCA	4	90545250	90859466	960	97	AD	ENSG00000145335	-0.0598793	-0.23766	0.11642	0.00358553	0	0.05701	0.498964	0.660531	1
681	EQTLGEN	ENSG00000145335	SNCA	4	90545250	90859466	960	97	PD	ENSG00000145335	-0.123173	-0.17553	-0.07148	0.0151717	0.00511	0.03081	3.91065e-06	2.56365e-05	0.00138437
681	EQTLGEN	ENSG00000184305	CCSER1	4	90948686	92623064	4805	304	AD	PD	-0.102971	-0.20066	-0.00438	0.0106031	0.00015	0.04027	0.0424016	0.0974686	1
681	EQTLGEN	ENSG00000184305	CCSER1	4	90948686	92623064	4805	304	AD	ENSG00000184305	-0.120496	-0.23316	-0.00316	0.0145194	0.00021	0.05436	0.044335	0.100873	1
681	EQTLGEN	ENSG00000184305	CCSER1	4	90948686	92623064	4805	304	PD	ENSG00000184305	0.0252674	-0.0421	0.08929	0.000638439	0	0.00798	0.447662	0.617762	1
681	PSYCHENCODE	ENSG00000247775	RP11_67M1_1	4	90657559	90863129	418	38	PD	ENSG00000247775	-0.000344714	-0.20929	0.21472	1.18827e-07	0	0.06082	0.997447	0.997447	1

### Sheet: ld1273_univ
ld_block	eqtl_dataset	gene_locus	gene_name	chr	start	stop	n_snps	n_pcs	phen	h2.obs	p
1273	EQTLGEN	ENSG00000120885	CLU	8	27354434	27572548	613	115	AD	0.00249768	1.30386e-169
1273	EQTLGEN	ENSG00000120885	CLU	8	27354434	27572548	613	115	PD	0.00339741	9.72703e-267
1273	EQTLGEN	ENSG00000120885	CLU	8	27354434	27572548	613	115	ENSG00000120885	0.0167317	1.03484e-62
1273	PSYCHENCODE	ENSG00000120885	CLU	8	27354434	27572548	318	65	AD	0.00149774	5.91939e-98
1273	PSYCHENCODE	ENSG00000120885	CLU	8	27354434	27572548	318	65	PD	0.00108285	3.26437e-91
1273	PSYCHENCODE	ENSG00000120885	CLU	8	27354434	27572548	318	65	ENSG00000120885	0.00127975	0.418866
1273	EQTLGEN	ENSG00000134014	ELP3	8	27847190	28148673	745	164	AD	0.00229342	3.64111e-172
1273	EQTLGEN	ENSG00000134014	ELP3	8	27847190	28148673	745	164	PD	0.00341103	1.13778e-267
1273	EQTLGEN	ENSG00000134014	ELP3	8	27847190	28148673	745	164	ENSG00000134014	0.218818	0
1273	PSYCHENCODE	ENSG00000134014	ELP3	8	27847190	28148673	365	87	AD	0.000264809	3.62559e-10
1273	PSYCHENCODE	ENSG00000134014	ELP3	8	27847190	28148673	365	87	PD	0.00167366	2.80829e-192
1273	PSYCHENCODE	ENSG00000134014	ELP3	8	27847190	28148673	365	87	ENSG00000134014	0.320362	2.01662e-78
1273	EQTLGEN	ENSG00000147419	CCDC25	8	27490835	27730170	799	77	AD	0.000566479	3.7979e-30
1273	EQTLGEN	ENSG00000147419	CCDC25	8	27490835	27730170	799	77	PD	0.00282061	1.31408e-193
1273	EQTLGEN	ENSG00000147419	CCDC25	8	27490835	27730170	799	77	ENSG00000147419	0.120765	0
1273	PSYCHENCODE	ENSG00000147419	CCDC25	8	27490835	27730170	516	41	AD	0.00016683	2.84694e-08
1273	PSYCHENCODE	ENSG00000147419	CCDC25	8	27490835	27730170	516	41	PD	0.00044915	1.01122e-28
1273	PSYCHENCODE	ENSG00000147419	CCDC25	8	27490835	27730170	516	41	ENSG00000147419	0.275468	2.51279e-76
1273	PSYCHENCODE	ENSG00000168077	SCARA3	8	27391385	27634293	390	71	AD	0.00136799	4.88798e-86
1273	PSYCHENCODE	ENSG00000168077	SCARA3	8	27391385	27634293	390	71	PD	0.00113242	2.0333e-83
1273	PSYCHENCODE	ENSG00000168077	SCARA3	8	27391385	27634293	390	71	ENSG00000168077	0.124642	7.55014e-22
1273	EQTLGEN	ENSG00000168078	PBK	8	27567137	27795612	865	92	AD	0.000887318	3.99108e-49
1273	EQTLGEN	ENSG00000168078	PBK	8	27567137	27795612	865	92	PD	0.00351669	1.62774e-266
1273	EQTLGEN	ENSG00000168078	PBK	8	27567137	27795612	865	92	ENSG00000168078	0.0189077	6.16182e-85
1273	PSYCHENCODE	ENSG00000168078	PBK	8	27567137	27795612	556	52	AD	0.000271033	1.91705e-13
1273	PSYCHENCODE	ENSG00000168078	PBK	8	27567137	27795612	556	52	PD	0.000527888	3.9929e-34
1273	PSYCHENCODE	ENSG00000168078	PBK	8	27567137	27795612	556	52	ENSG00000168078	0.0147296	0.0337887
1273	EQTLGEN	ENSG00000168079	SCARA5	8	27627399	27950244	1093	173	AD	0.00185842	5.37348e-115
1273	EQTLGEN	ENSG00000168079	SCARA5	8	27627399	27950244	1093	173	PD	0.00552626	0
1273	EQTLGEN	ENSG00000168079	SCARA5	8	27627399	27950244	1093	173	ENSG00000168079	0.0594158	1.66708e-299
1273	PSYCHENCODE	ENSG00000168079	SCARA5	8	27627399	27950244	622	96	AD	0.000277466	8.39077e-11
1273	PSYCHENCODE	ENSG00000168079	SCARA5	8	27627399	27950244	622	96	PD	0.000707197	3.88664e-43
1273	PSYCHENCODE	ENSG00000168079	SCARA5	8	27627399	27950244	622	96	ENSG00000168079	0.0670903	5.19332e-08
1273	EQTLGEN	ENSG00000168081	PNOC	8	28074503	28300872	511	125	AD	0.00169427	5.33887e-98
1273	EQTLGEN	ENSG00000168081	PNOC	8	28074503	28300872	511	125	PD	0.00384855	2.05091e-240
1273	EQTLGEN	ENSG00000168081	PNOC	8	28074503	28300872	511	125	ENSG00000168081	0.0273583	4.39859e-114
1273	PSYCHENCODE	ENSG00000168081	PNOC	8	28074503	28300872	253	62	AD	0.00026129	8.87675e-12
1273	PSYCHENCODE	ENSG00000168081	PNOC	8	28074503	28300872	253	62	PD	0.00208905	3.64628e-150
1273	PSYCHENCODE	ENSG00000168081	PNOC	8	28074503	28300872	253	62	ENSG00000168081	0.0338872	0.000232739
1273	EQTLGEN	ENSG00000171320	ESCO2	8	27529466	27770157	866	89	AD	0.000973624	6.62437e-56
1273	EQTLGEN	ENSG00000171320	ESCO2	8	27529466	27770157	866	89	PD	0.00277258	1.55873e-196
1273	EQTLGEN	ENSG00000171320	ESCO2	8	27529466	27770157	866	89	ENSG00000171320	0.0104839	8.95101e-33
1273	PSYCHENCODE	ENSG00000171320	ESCO2	8	27529466	27770157	540	47	AD	0.000202237	5.88817e-10
1273	PSYCHENCODE	ENSG00000171320	ESCO2	8	27529466	27770157	540	47	PD	0.000539525	3.51409e-36
1273	PSYCHENCODE	ENSG00000171320	ESCO2	8	27529466	27770157	540	47	ENSG00000171320	0.0156774	0.0220647
1273	EQTLGEN	ENSG00000186918	ZNF395	8	28103102	28360218	555	154	AD	0.00379639	1.06585e-223
1273	EQTLGEN	ENSG00000186918	ZNF395	8	28103102	28360218	555	154	PD	0.00513653	0
1273	EQTLGEN	ENSG00000186918	ZNF395	8	28103102	28360218	555	154	ENSG00000186918	0.0680525	0
1273	PSYCHENCODE	ENSG00000186918	ZNF395	8	28103102	28360218	275	82	AD	0.00145311	2.31745e-78
1273	PSYCHENCODE	ENSG00000186918	ZNF395	8	28103102	28360218	275	82	PD	0.00299653	2.08844e-205
1273	PSYCHENCODE	ENSG00000186918	ZNF395	8	28103102	28360218	275	82	ENSG00000186918	0.0227321	0.0135915
1273	EQTLGEN	ENSG00000189233	NUGGC	8	27779481	28041388	647	152	AD	0.00194391	3.34512e-153
1273	EQTLGEN	ENSG00000189233	NUGGC	8	27779481	28041388	647	152	PD	0.00288075	4.0206e-248
1273	EQTLGEN	ENSG00000189233	NUGGC	8	27779481	28041388	647	152	ENSG00000189233	0.0765956	2.43187e-305
1273	PSYCHENCODE	ENSG00000189233	NUGGC	8	27779481	28041388	315	82	AD	0.000214514	2.39129e-08
1273	PSYCHENCODE	ENSG00000189233	NUGGC	8	27779481	28041388	315	82	PD	0.000842093	4.81636e-56
1273	PSYCHENCODE	ENSG00000189233	NUGGC	8	27779481	28041388	315	82	ENSG00000189233	0.0194639	0.0273371
1273	PSYCHENCODE	ENSG00000214050	FBXO16	8	28105804	28447835	380	88	AD	0.00155596	6.21661e-88
1273	PSYCHENCODE	ENSG00000214050	FBXO16	8	28105804	28447835	380	88	PD	0.00281688	5.697e-182
1273	PSYCHENCODE	ENSG00000214050	FBXO16	8	28105804	28447835	380	88	ENSG00000214050	0.0475014	2.09737e-05
1273	PSYCHENCODE	ENSG00000253567	RP11_181B11_2	8	28204781	28413419	167	50	AD	0.00133873	2.29381e-74
1273	PSYCHENCODE	ENSG00000253567	RP11_181B11_2	8	28204781	28413419	167	50	PD	0.00142979	1.44983e-91
1273	PSYCHENCODE	ENSG00000253567	RP11_181B11_2	8	28204781	28413419	167	50	ENSG00000253567	0.019193	0.00968011
1273	PSYCHENCODE	ENSG00000253690	RP11_380I10_4	8	28007580	28296772	338	79	AD	0.000386069	2.47651e-17
1273	PSYCHENCODE	ENSG00000253690	RP11_380I10_4	8	28007580	28296772	338	79	PD	0.0025377	5.23854e-279
1273	PSYCHENCODE	ENSG00000253690	RP11_380I10_4	8	28007580	28296772	338	79	ENSG00000253690	0.00712282	0.216494
1273	PSYCHENCODE	ENSG00000253875	RP11_16P20_3	8	27490855	27713943	479	40	AD	0.00015504	1.20643e-07
1273	PSYCHENCODE	ENSG00000253875	RP11_16P20_3	8	27490855	27713943	479	40	PD	0.000469407	6.22979e-30
1273	PSYCHENCODE	ENSG00000253875	RP11_16P20_3	8	27490855	27713943	479	40	ENSG00000253875	0.0255554	0.000614445

### Sheet: ld1273_bivar
ld_block	eqtl_dataset	gene_locus	gene_name	chr	start	stop	n_snps	n_pcs	phen1	phen2	rho	rho.lower	rho.upper	r2	r2.lower	r2.upper	p	fdr	bonferroni
1273	EQTLGEN	ENSG00000120885	CLU	8	27354434	27572548	613	115	AD	PD	0.00348919	-0.07814	0.08489	1.21745e-05	0	0.00888	0.93264	0.957937	1
1273	EQTLGEN	ENSG00000120885	CLU	8	27354434	27572548	613	115	AD	ENSG00000120885	0.173419	0.0612	0.2864	0.030074	0.00375	0.08203	0.0027081	0.00879511	0.958667
1273	EQTLGEN	ENSG00000120885	CLU	8	27354434	27572548	613	115	PD	ENSG00000120885	-0.204806	-0.30783	-0.09906	0.0419455	0.00981	0.09476	0.000221717	0.00101932	0.0784878
1273	EQTLGEN	ENSG00000134014	ELP3	8	27847190	28148673	745	164	AD	PD	0.152486	0.07487	0.22841	0.0232521	0.00561	0.05217	0.000147745	0.000697356	0.0523017
1273	EQTLGEN	ENSG00000134014	ELP3	8	27847190	28148673	745	164	AD	ENSG00000134014	0.0422685	-0.02144	0.10417	0.00178663	0	0.01085	0.189927	0.321695	1
1273	EQTLGEN	ENSG00000134014	ELP3	8	27847190	28148673	745	164	PD	ENSG00000134014	0.0876699	0.03489	0.14137	0.00768601	0.00122	0.01998	0.00159331	0.00564032	0.564032
1273	PSYCHENCODE	ENSG00000134014	ELP3	8	27847190	28148673	365	87	AD	PD	0.264787	0.06186	0.47408	0.070112	0.004	0.22475	0.0115307	0.0316424	1
1273	PSYCHENCODE	ENSG00000134014	ELP3	8	27847190	28148673	365	87	AD	ENSG00000134014	-0.0635895	-0.28104	0.15836	0.00404362	0	0.08051	0.562828	0.707072	1
1273	PSYCHENCODE	ENSG00000134014	ELP3	8	27847190	28148673	365	87	PD	ENSG00000134014	0.0330571	-0.06641	0.13081	0.00109277	0	0.01721	0.515142	0.670442	1
1273	EQTLGEN	ENSG00000147419	CCDC25	8	27490835	27730170	799	77	AD	PD	0.123905	-0.02138	0.26909	0.0153524	0	0.07241	0.0934417	0.191204	1
1273	EQTLGEN	ENSG00000147419	CCDC25	8	27490835	27730170	799	77	AD	ENSG00000147419	-0.00958286	-0.14119	0.12472	9.18312e-05	0	0.02318	0.887725	0.934589	1
1273	EQTLGEN	ENSG00000147419	CCDC25	8	27490835	27730170	799	77	PD	ENSG00000147419	0.0238725	-0.04281	0.09124	0.000569895	0	0.00837	0.485746	0.651341	1
1273	PSYCHENCODE	ENSG00000147419	CCDC25	8	27490835	27730170	516	41	AD	PD	0.255027	-0.03513	0.55475	0.0650388	0	0.30775	0.09036	0.185973	1
1273	PSYCHENCODE	ENSG00000147419	CCDC25	8	27490835	27730170	516	41	AD	ENSG00000147419	-0.205006	-0.47138	0.05952	0.0420274	0	0.2222	0.119584	0.222804	1
1273	PSYCHENCODE	ENSG00000147419	CCDC25	8	27490835	27730170	516	41	PD	ENSG00000147419	-0.155167	-0.32518	0.01295	0.0240769	0	0.10574	0.0728359	0.155325	1
1273	PSYCHENCODE	ENSG00000168077	SCARA3	8	27391385	27634293	390	71	AD	PD	0.530217	0.42049	0.63813	0.28113	0.17681	0.40721	5.05061e-17	1.11745e-15	1.78792e-14
1273	PSYCHENCODE	ENSG00000168077	SCARA3	8	27391385	27634293	390	71	AD	ENSG00000168077	-0.0547621	-0.22187	0.11899	0.00299889	0	0.0497	0.534394	0.685418	1
1273	PSYCHENCODE	ENSG00000168077	SCARA3	8	27391385	27634293	390	71	PD	ENSG00000168077	0.1446	-0.02989	0.31071	0.0209092	0	0.09654	0.10012	0.202528	1
1273	EQTLGEN	ENSG00000168078	PBK	8	27567137	27795612	865	92	AD	PD	0.141433	0.02443	0.2571	0.0200032	0.00075	0.0661	0.0186732	0.0493307	1
1273	EQTLGEN	ENSG00000168078	PBK	8	27567137	27795612	865	92	AD	ENSG00000168078	0.217687	0.08301	0.35363	0.0473877	0.00689	0.12505	0.00223806	0.00761801	0.792273
1273	EQTLGEN	ENSG00000168078	PBK	8	27567137	27795612	865	92	PD	ENSG00000168078	0.338834	0.24553	0.43394	0.114809	0.06028	0.1883	2.96278e-11	5.24412e-10	1.04882e-08
1273	EQTLGEN	ENSG00000168079	SCARA5	8	27627399	27950244	1093	173	AD	PD	0.156312	0.07741	0.23573	0.0244334	0.00599	0.05557	0.000135336	0.000656287	0.0479089
1273	EQTLGEN	ENSG00000168079	SCARA5	8	27627399	27950244	1093	173	AD	ENSG00000168079	-0.120964	-0.2031	-0.03525	0.0146324	0.00124	0.04125	0.00486683	0.0143571	1
1273	EQTLGEN	ENSG00000168079	SCARA5	8	27627399	27950244	1093	173	PD	ENSG00000168079	-0.10756	-0.16858	-0.0478	0.0115692	0.00229	0.02842	0.000482082	0.00198438	0.170657
1273	PSYCHENCODE	ENSG00000168079	SCARA5	8	27627399	27950244	622	96	AD	PD	-0.183757	-0.42646	0.05235	0.0337668	0	0.18187	0.120755	0.223808	1
1273	PSYCHENCODE	ENSG00000168079	SCARA5	8	27627399	27950244	622	96	AD	ENSG00000168079	0.143792	-0.18378	0.47884	0.0206762	0	0.22957	0.377433	0.555445	1
1273	PSYCHENCODE	ENSG00000168079	SCARA5	8	27627399	27950244	622	96	PD	ENSG00000168079	0.135268	-0.11872	0.39042	0.0182974	0	0.15243	0.284427	0.449496	1
1273	EQTLGEN	ENSG00000168081	PNOC	8	28074503	28300872	511	125	AD	PD	0.104611	0.01169	0.20092	0.0109435	0.00026	0.04037	0.0307696	0.0756419	1
1273	EQTLGEN	ENSG00000168081	PNOC	8	28074503	28300872	511	125	AD	ENSG00000168081	0.166236	0.05852	0.27328	0.0276345	0.00344	0.07468	0.00263613	0.00864065	0.93319
1273	EQTLGEN	ENSG00000168081	PNOC	8	28074503	28300872	511	125	PD	ENSG00000168081	0.204848	0.11371	0.29336	0.0419626	0.01293	0.08606	1.07316e-05	6.43896e-05	0.00379899
1273	PSYCHENCODE	ENSG00000168081	PNOC	8	28074503	28300872	253	62	AD	PD	0.16629	-0.04399	0.38031	0.0276522	0	0.14463	0.119303	0.222804	1
1273	PSYCHENCODE	ENSG00000168081	PNOC	8	28074503	28300872	253	62	AD	ENSG00000168081	0.164066	-0.25811	0.61057	0.0269177	0	0.37865	0.422259	0.597919	1
1273	PSYCHENCODE	ENSG00000168081	PNOC	8	28074503	28300872	253	62	PD	ENSG00000168081	0.15311	-0.15257	0.48623	0.0234425	0	0.23647	0.312955	0.485904	1
1273	EQTLGEN	ENSG00000171320	ESCO2	8	27529466	27770157	866	89	AD	PD	0.109737	-0.00932	0.22732	0.0120422	0	0.05167	0.0678937	0.14836	1
1273	EQTLGEN	ENSG00000171320	ESCO2	8	27529466	27770157	866	89	AD	ENSG00000171320	-0.198578	-0.36209	-0.0365	0.0394332	0.00159	0.13111	0.0190508	0.0499554	1
1273	EQTLGEN	ENSG00000171320	ESCO2	8	27529466	27770157	866	89	PD	ENSG00000171320	0.455145	0.32773	0.58166	0.207157	0.10741	0.33833	1.02274e-10	1.50854e-09	3.6205e-08
1273	EQTLGEN	ENSG00000186918	ZNF395	8	28103102	28360218	555	154	AD	PD	0.196635	0.12719	0.266	0.0386652	0.01618	0.07076	7.14487e-08	7.43907e-07	2.52928e-05
1273	EQTLGEN	ENSG00000186918	ZNF395	8	28103102	28360218	555	154	AD	ENSG00000186918	-0.00102733	-0.0705	0.06886	1.0554e-06	0	0.00653	0.977166	0.987651	1
1273	EQTLGEN	ENSG00000186918	ZNF395	8	28103102	28360218	555	154	PD	ENSG00000186918	-0.0440272	-0.10923	0.01926	0.00193839	0	0.01193	0.179614	0.311683	1
1273	EQTLGEN	ENSG00000189233	NUGGC	8	27779481	28041388	647	152	AD	PD	0.21155	0.13172	0.29353	0.0447535	0.01735	0.08616	5.87621e-07	5.33379e-06	0.000208018
1273	EQTLGEN	ENSG00000189233	NUGGC	8	27779481	28041388	647	152	AD	ENSG00000189233	0.0356043	-0.04221	0.11369	0.00126766	0	0.01294	0.376235	0.555445	1
1273	EQTLGEN	ENSG00000189233	NUGGC	8	27779481	28041388	647	152	PD	ENSG00000189233	0.0270923	-0.04281	0.0954	0.000733992	0	0.00912	0.44491	0.61764	1
1273	PSYCHENCODE	ENSG00000214050	FBXO16	8	28105804	28447835	380	88	AD	PD	0.0241966	-0.08057	0.12934	0.000585477	0	0.01718	0.649534	0.776808	1
1273	PSYCHENCODE	ENSG00000214050	FBXO16	8	28105804	28447835	380	88	AD	ENSG00000214050	0.0300172	-0.24236	0.30375	0.000901031	0	0.10461	0.826561	0.908704	1
1273	PSYCHENCODE	ENSG00000214050	FBXO16	8	28105804	28447835	380	88	PD	ENSG00000214050	-0.238955	-0.51051	0.01664	0.0570997	0	0.26062	0.0641211	0.140987	1

### Sheet: ld1719_univ
ld_block	eqtl_dataset	gene_locus	gene_name	chr	start	stop	n_snps	n_pcs	phen	h2.obs	p
1719	EQTLGEN	ENSG00000048028	USP28	11	113568596	113846292	544	64	BIP	9.3213e-06	0.324891
1719	EQTLGEN	ENSG00000048028	USP28	11	113568596	113846292	544	64	LBD	0.00244056	0.0691952
1719	EQTLGEN	ENSG00000048028	USP28	11	113568596	113846292	544	64	MDD	5.72216e-05	0.0107862
1719	EQTLGEN	ENSG00000048028	USP28	11	113568596	113846292	544	64	SCZ	0.000162996	0.0710077
1719	EQTLGEN	ENSG00000048028	USP28	11	113568596	113846292	544	64	ENSG00000048028	0.00494754	3.25335e-18
1719	PSYCHENCODE	ENSG00000048028	USP28	11	113568596	113846292	360	44	BIP	9.48366e-07	0.445222
1719	PSYCHENCODE	ENSG00000048028	USP28	11	113568596	113846292	360	44	LBD	0.00257566	0.033763
1719	PSYCHENCODE	ENSG00000048028	USP28	11	113568596	113846292	360	44	MDD	6.17331e-05	0.00245405
1719	PSYCHENCODE	ENSG00000048028	USP28	11	113568596	113846292	360	44	SCZ	0.000198162	0.0218912
1719	PSYCHENCODE	ENSG00000048028	USP28	11	113568596	113846292	360	44	ENSG00000048028	0.0283113	0.00033395
1719	EQTLGEN	ENSG00000086827	ZW10	11	113503909	113744533	575	49	BIP	1.12221e-05	0.272685
1719	EQTLGEN	ENSG00000086827	ZW10	11	113503909	113744533	575	49	LBD	0.00108111	0.212712
1719	EQTLGEN	ENSG00000086827	ZW10	11	113503909	113744533	575	49	MDD	4.22208e-05	0.0251742
1719	EQTLGEN	ENSG00000086827	ZW10	11	113503909	113744533	575	49	SCZ	0.000242974	0.00990966
1719	EQTLGEN	ENSG00000086827	ZW10	11	113503909	113744533	575	49	ENSG00000086827	0.00172966	1.42112e-05
1719	PSYCHENCODE	ENSG00000086827	ZW10	11	113503909	113744533	411	36	BIP	0	0.460468
1719	PSYCHENCODE	ENSG00000086827	ZW10	11	113503909	113744533	411	36	LBD	0.000396947	0.341596
1719	PSYCHENCODE	ENSG00000086827	ZW10	11	113503909	113744533	411	36	MDD	2.56635e-05	0.0725494
1719	PSYCHENCODE	ENSG00000086827	ZW10	11	113503909	113744533	411	36	SCZ	0.000270348	0.00236959
1719	PSYCHENCODE	ENSG00000086827	ZW10	11	113503909	113744533	411	36	ENSG00000086827	0.0200552	0.00300906
1719	EQTLGEN	ENSG00000149292	TTC12	11	113085251	113354266	493	121	BIP	0.000135345	0.000957621
1719	EQTLGEN	ENSG00000149292	TTC12	11	113085251	113354266	493	121	LBD	0.00301649	0.0672558
1719	EQTLGEN	ENSG00000149292	TTC12	11	113085251	113354266	493	121	MDD	0.000204296	4.01734e-08
1719	EQTLGEN	ENSG00000149292	TTC12	11	113085251	113354266	493	121	SCZ	0.00102173	8.7906e-09
1719	EQTLGEN	ENSG00000149292	TTC12	11	113085251	113354266	493	121	ENSG00000149292	0.245299	0
1719	PSYCHENCODE	ENSG00000149292	TTC12	11	113085251	113354266	229	68	BIP	0.00010497	0.000788806
1719	PSYCHENCODE	ENSG00000149292	TTC12	11	113085251	113354266	229	68	MDD	0.000168058	2.12165e-08
1719	PSYCHENCODE	ENSG00000149292	TTC12	11	113085251	113354266	229	68	SCZ	0.000982025	5.57028e-11
1719	PSYCHENCODE	ENSG00000149292	TTC12	11	113085251	113354266	229	68	ENSG00000149292	0.414802	1.1999e-123
1719	EQTLGEN	ENSG00000149294	NCAM1	11	112731997	113249158	971	156	BIP	0.000192654	7.41357e-05
1719	EQTLGEN	ENSG00000149294	NCAM1	11	112731997	113249158	971	156	LBD	0.01475	2.27703e-07
1719	EQTLGEN	ENSG00000149294	NCAM1	11	112731997	113249158	971	156	MDD	0.000234183	1.78363e-08
1719	EQTLGEN	ENSG00000149294	NCAM1	11	112731997	113249158	971	156	SCZ	0.00105088	6.37674e-08
1719	EQTLGEN	ENSG00000149294	NCAM1	11	112731997	113249158	971	156	ENSG00000149294	0.0530875	1.98896e-270
1719	PSYCHENCODE	ENSG00000149294	NCAM1	11	112731997	113249158	549	82	BIP	9.44471e-05	0.00400241
1719	PSYCHENCODE	ENSG00000149294	NCAM1	11	112731997	113249158	549	82	LBD	0.00712	0.000408286
1719	PSYCHENCODE	ENSG00000149294	NCAM1	11	112731997	113249158	549	82	MDD	0.00018353	1.35329e-08
1719	PSYCHENCODE	ENSG00000149294	NCAM1	11	112731997	113249158	549	82	SCZ	0.000937237	2.0606e-09
1719	PSYCHENCODE	ENSG00000149294	NCAM1	11	112731997	113249158	549	82	ENSG00000149294	0.0364443	0.000404604
1719	PSYCHENCODE	ENSG00000149295	DRD2	11	113180318	113446413	259	55	BIP	0.000131363	2.014e-05
1719	PSYCHENCODE	ENSG00000149295	DRD2	11	113180318	113446413	259	55	LBD	0.00100658	0.130063
1719	PSYCHENCODE	ENSG00000149295	DRD2	11	113180318	113446413	259	55	MDD	0.000150983	4.13585e-08
1719	PSYCHENCODE	ENSG00000149295	DRD2	11	113180318	113446413	259	55	SCZ	0.00111559	3.20082e-14
1719	PSYCHENCODE	ENSG00000149295	DRD2	11	113180318	113446413	259	55	ENSG00000149295	0.0253947	0.0020855
1719	EQTLGEN	ENSG00000149305	HTR3B	11	113675399	113917287	374	77	BIP	4.59357e-05	0.0613033
1719	EQTLGEN	ENSG00000149305	HTR3B	11	113675399	113917287	374	77	LBD	0.00252016	0.0604389
1719	EQTLGEN	ENSG00000149305	HTR3B	11	113675399	113917287	374	77	MDD	9.37003e-05	0.000516823
1719	EQTLGEN	ENSG00000149305	HTR3B	11	113675399	113917287	374	77	SCZ	0.000279153	0.0148198
1719	EQTLGEN	ENSG00000149305	HTR3B	11	113675399	113917287	374	77	ENSG00000149305	0.00732936	1.85476e-24
1719	PSYCHENCODE	ENSG00000149305	HTR3B	11	113675399	113917287	204	50	BIP	1.12363e-05	0.281042
1719	PSYCHENCODE	ENSG00000149305	HTR3B	11	113675399	113917287	204	50	LBD	0.00392277	0.00661797
1719	PSYCHENCODE	ENSG00000149305	HTR3B	11	113675399	113917287	204	50	MDD	8.54208e-05	0.000215992
1719	PSYCHENCODE	ENSG00000149305	HTR3B	11	113675399	113917287	204	50	SCZ	0.000236852	0.0131152
1719	PSYCHENCODE	ENSG00000149305	HTR3B	11	113675399	113917287	204	50	ENSG00000149305	0.0759869	4.83584e-13
1719	EQTLGEN	ENSG00000166682	TMPRSS5	11	113458272	113677095	549	49	BIP	2.32505e-06	0.394075
1719	EQTLGEN	ENSG00000166682	TMPRSS5	11	113458272	113677095	549	49	MDD	4.19814e-05	0.0252345
1719	EQTLGEN	ENSG00000166682	TMPRSS5	11	113458272	113677095	549	49	SCZ	0.000378315	0.000385906
1719	EQTLGEN	ENSG00000166682	TMPRSS5	11	113458272	113677095	549	49	ENSG00000166682	0.00134783	0.000289857
1719	PSYCHENCODE	ENSG00000166682	TMPRSS5	11	113458272	113677095	392	36	MDD	2.96107e-05	0.0496519
1719	PSYCHENCODE	ENSG00000166682	TMPRSS5	11	113458272	113677095	392	36	SCZ	0.000402304	5.15069e-05
1719	PSYCHENCODE	ENSG00000166682	TMPRSS5	11	113458272	113677095	392	36	ENSG00000166682	0.326725	1.27916e-98
1719	EQTLGEN	ENSG00000166736	HTR3A	11	113745603	113961035	324	92	BIP	7.36728e-05	0.0116592
1719	EQTLGEN	ENSG00000166736	HTR3A	11	113745603	113961035	324	92	LBD	0.00767741	0.000188062
1719	EQTLGEN	ENSG00000166736	HTR3A	11	113745603	113961035	324	92	MDD	0.00013237	2.03066e-05
1719	EQTLGEN	ENSG00000166736	HTR3A	11	113745603	113961035	324	92	SCZ	0.000437744	0.00123883
1719	EQTLGEN	ENSG00000166736	HTR3A	11	113745603	113961035	324	92	ENSG00000166736	0.00825316	1.11753e-28
1719	PSYCHENCODE	ENSG00000166736	HTR3A	11	113745603	113961035	157	55	BIP	6.3197e-05	0.00706562
1719	PSYCHENCODE	ENSG00000166736	HTR3A	11	113745603	113961035	157	55	LBD	0.00458106	0.00196253
1719	PSYCHENCODE	ENSG00000166736	HTR3A	11	113745603	113961035	157	55	MDD	0.000103844	3.20723e-05
1719	PSYCHENCODE	ENSG00000166736	HTR3A	11	113745603	113961035	157	55	SCZ	0.000376693	0.000707866
1719	PSYCHENCODE	ENSG00000166736	HTR3A	11	113745603	113961035	157	55	ENSG00000166736	0.101191	2.66827e-18
1719	EQTLGEN	ENSG00000170209	ANKK1	11	113158513	113371140	404	70	BIP	0.000106445	0.000761036
1719	EQTLGEN	ENSG00000170209	ANKK1	11	113158513	113371140	404	70	LBD	0	0.426621
1719	EQTLGEN	ENSG00000170209	ANKK1	11	113158513	113371140	404	70	MDD	0.000158238	1.06858e-07
1719	EQTLGEN	ENSG00000170209	ANKK1	11	113158513	113371140	404	70	SCZ	0.000821036	1.07353e-08
1719	EQTLGEN	ENSG00000170209	ANKK1	11	113158513	113371140	404	70	ENSG00000170209	0.0553737	0
1719	PSYCHENCODE	ENSG00000170209	ANKK1	11	113158513	113371140	213	43	BIP	0.000100722	0.000141027
1719	PSYCHENCODE	ENSG00000170209	ANKK1	11	113158513	113371140	213	43	MDD	0.000134	8.30015e-08
1719	PSYCHENCODE	ENSG00000170209	ANKK1	11	113158513	113371140	213	43	SCZ	0.000842315	4.63415e-11
1719	PSYCHENCODE	ENSG00000170209	ANKK1	11	113158513	113371140	213	43	ENSG00000170209	0.110575	1.43127e-22
1719	PSYCHENCODE	ENSG00000227487	NCAM1_AS1	11	113040254	113244623	151	55	BIP	6.69703e-05	0.0130697
1719	PSYCHENCODE	ENSG00000227487	NCAM1_AS1	11	113040254	113244623	151	55	LBD	0.00144199	0.139505
1719	PSYCHENCODE	ENSG00000227487	NCAM1_AS1	11	113040254	113244623	151	55	MDD	0.000158367	1.34858e-08
1719	PSYCHENCODE	ENSG00000227487	NCAM1_AS1	11	113040254	113244623	151	55	SCZ	0.000675196	1.3499e-07
1719	PSYCHENCODE	ENSG00000227487	NCAM1_AS1	11	113040254	113244623	151	55	ENSG00000227487	0.00215686	0.369104
1719	PSYCHENCODE	ENSG00000228607	CLDN25	11	113550469	113751222	300	28	LBD	0.000813005	0.215384
1719	PSYCHENCODE	ENSG00000228607	CLDN25	11	113550469	113751222	300	28	MDD	2.43593e-05	0.0628379
1719	PSYCHENCODE	ENSG00000228607	CLDN25	11	113550469	113751222	300	28	SCZ	9.44817e-05	0.0947207
1719	PSYCHENCODE	ENSG00000228607	CLDN25	11	113550469	113751222	300	28	ENSG00000228607	0.0224088	0.000537889
1719	PSYCHENCODE	ENSG00000247416	RP11_629G13_1	11	112730002	112934182	268	27	BIP	6.4636e-05	0.00187925
1719	PSYCHENCODE	ENSG00000247416	RP11_629G13_1	11	112730002	112934182	268	27	LBD	0.00232982	0.0281828
1719	PSYCHENCODE	ENSG00000247416	RP11_629G13_1	11	112730002	112934182	268	27	MDD	3.28748e-05	0.02338
1719	PSYCHENCODE	ENSG00000247416	RP11_629G13_1	11	112730002	112934182	268	27	SCZ	0.000285411	0.000617685
1719	PSYCHENCODE	ENSG00000247416	RP11_629G13_1	11	112730002	112934182	268	27	ENSG00000247416	0.00412639	0.208827
1719	PSYCHENCODE	ENSG00000255129	RP11_839D17_3	11	113049159	113285159	194	64	BIP	6.90985e-05	0.0129353
1719	PSYCHENCODE	ENSG00000255129	RP11_839D17_3	11	113049159	113285159	194	64	LBD	0.0010502	0.21516
1719	PSYCHENCODE	ENSG00000255129	RP11_839D17_3	11	113049159	113285159	194	64	MDD	0.000171817	6.97625e-09
1719	PSYCHENCODE	ENSG00000255129	RP11_839D17_3	11	113049159	113285159	194	64	SCZ	0.000590449	5.04977e-06
1719	PSYCHENCODE	ENSG00000255129	RP11_839D17_3	11	113049159	113285159	194	64	ENSG00000255129	0.0787368	3.10217e-12
1719	PSYCHENCODE	ENSG00000256452	RP11_667M19_10	11	113588799	113793180	251	29	LBD	0.000929963	0.186576
1719	PSYCHENCODE	ENSG00000256452	RP11_667M19_10	11	113588799	113793180	251	29	MDD	5.52506e-05	0.00156762
1719	PSYCHENCODE	ENSG00000256452	RP11_667M19_10	11	113588799	113793180	251	29	SCZ	0.000123048	0.0535478
1719	PSYCHENCODE	ENSG00000256603	RP11_667M19_2	11	113541115	113742413	312	28	LBD	0.00102247	0.164099
1719	PSYCHENCODE	ENSG00000256603	RP11_667M19_2	11	113541115	113742413	312	28	MDD	2.91573e-05	0.037411
1719	PSYCHENCODE	ENSG00000256603	RP11_667M19_2	11	113541115	113742413	312	28	SCZ	0.000120625	0.0535201
1719	PSYCHENCODE	ENSG00000256603	RP11_667M19_2	11	113541115	113742413	312	28	ENSG00000256603	0.0291907	2.91965e-05

### Sheet: ld1719_bivar
ld_block	eqtl_dataset	gene_locus	gene_name	chr	start	stop	n_snps	n_pcs	phen1	phen2	rho	rho.lower	rho.upper	r2	r2.lower	r2.upper	p	fdr	bonferroni
1719	EQTLGEN	ENSG00000149292	TTC12	11	113085251	113354266	493	121	MDD	SCZ	0.686146	0.38956	1	0.470796	0.15176	1	8.8348e-05	0.000473867	0.0312752
1719	EQTLGEN	ENSG00000149292	TTC12	11	113085251	113354266	493	121	MDD	ENSG00000149292	0.0656765	-0.13118	0.27415	0.0043134	0	0.0754	0.511118	0.66958	1
1719	EQTLGEN	ENSG00000149292	TTC12	11	113085251	113354266	493	121	SCZ	ENSG00000149292	-0.00252807	-0.19964	0.19144	6.39113e-06	0	0.04998	0.979281	0.987651	1
1719	PSYCHENCODE	ENSG00000149292	TTC12	11	113085251	113354266	229	68	MDD	SCZ	0.640563	0.33928	0.9635	0.410321	0.11511	0.92833	0.000238602	0.00108289	0.0844651
1719	PSYCHENCODE	ENSG00000149292	TTC12	11	113085251	113354266	229	68	MDD	ENSG00000149292	-0.0732991	-0.31252	0.16857	0.00537276	0	0.09896	0.529072	0.683546	1
1719	PSYCHENCODE	ENSG00000149292	TTC12	11	113085251	113354266	229	68	SCZ	ENSG00000149292	-0.0363949	-0.24915	0.17506	0.00132459	0	0.06548	0.728688	0.837518	1
1719	EQTLGEN	ENSG00000149294	NCAM1	11	112731997	113249158	971	156	BIP	LBD	-0.146002	-0.61388	0.28214	0.0213166	0	0.37855	0.474562	0.642313	1
1719	EQTLGEN	ENSG00000149294	NCAM1	11	112731997	113249158	971	156	BIP	MDD	0.3872	0.00445	0.81869	0.149924	0.00197	0.67226	0.0506308	0.113439	1
1719	EQTLGEN	ENSG00000149294	NCAM1	11	112731997	113249158	971	156	BIP	SCZ	0.72495	0.38589	1	0.525552	0.14891	1	0.000376292	0.00160491	0.133207
1719	EQTLGEN	ENSG00000149294	NCAM1	11	112731997	113249158	971	156	BIP	ENSG00000149294	0.493616	0.2695	0.80107	0.243657	0.07263	0.64171	5.10046e-05	0.00029122	0.0180556
1719	EQTLGEN	ENSG00000149294	NCAM1	11	112731997	113249158	971	156	LBD	MDD	-0.272774	-0.64482	0.08598	0.0744057	0	0.41579	0.118303	0.222762	1
1719	EQTLGEN	ENSG00000149294	NCAM1	11	112731997	113249158	971	156	LBD	SCZ	-0.522773	-0.91438	-0.1938	0.273292	0.03756	0.83608	0.00347325	0.0106916	1
1719	EQTLGEN	ENSG00000149294	NCAM1	11	112731997	113249158	971	156	LBD	ENSG00000149294	-0.148323	-0.36823	0.05793	0.0219997	0	0.1356	0.154912	0.274194	1
1719	EQTLGEN	ENSG00000149294	NCAM1	11	112731997	113249158	971	156	MDD	SCZ	0.676482	0.3735	1	0.457628	0.1395	1	9.60579e-05	0.000500066	0.0340045
1719	EQTLGEN	ENSG00000149294	NCAM1	11	112731997	113249158	971	156	MDD	ENSG00000149294	0.217099	0.02734	0.42527	0.0471318	0.00116	0.18086	0.0288624	0.0714496	1
1719	EQTLGEN	ENSG00000149294	NCAM1	11	112731997	113249158	971	156	SCZ	ENSG00000149294	0.217547	0.01404	0.42916	0.0473267	0.00085	0.18418	0.0335451	0.0818963	1
1719	PSYCHENCODE	ENSG00000149294	NCAM1	11	112731997	113249158	549	82	LBD	MDD	-0.324133	-0.83784	0.11334	0.105062	0	0.70198	0.141623	0.25449	1
1719	PSYCHENCODE	ENSG00000149294	NCAM1	11	112731997	113249158	549	82	LBD	SCZ	-0.31366	-0.8193	0.11985	0.0983828	0	0.67141	0.145896	0.260844	1
1719	PSYCHENCODE	ENSG00000149294	NCAM1	11	112731997	113249158	549	82	LBD	ENSG00000149294	-0.00569889	-0.61326	0.58094	3.24773e-05	0	0.50605	0.982843	0.988427	1
1719	PSYCHENCODE	ENSG00000149294	NCAM1	11	112731997	113249158	549	82	MDD	SCZ	0.689588	0.3962	1	0.475532	0.15698	1	9.15589e-05	0.000483759	0.0324119
1719	PSYCHENCODE	ENSG00000149294	NCAM1	11	112731997	113249158	549	82	MDD	ENSG00000149294	-0.0414231	-0.51419	0.42389	0.00171587	0	0.2964	0.847792	0.918537	1
1719	PSYCHENCODE	ENSG00000149294	NCAM1	11	112731997	113249158	549	82	SCZ	ENSG00000149294	-0.113736	-0.58514	0.3184	0.0129358	0	0.35291	0.590486	0.728335	1
1719	EQTLGEN	ENSG00000149305	HTR3B	11	113675399	113917287	374	77	MDD	ENSG00000149305	-0.293642	-0.7376	0.06905	0.0862257	0	0.54406	0.111951	0.21422	1
1719	PSYCHENCODE	ENSG00000149305	HTR3B	11	113675399	113917287	204	50	MDD	ENSG00000149305	0.265247	-0.15298	0.7117	0.0703561	0	0.50728	0.19653	0.329723	1
1719	EQTLGEN	ENSG00000166682	TMPRSS5	11	113458272	113677095	549	49	SCZ	ENSG00000166682	-0.0511859	-0.70232	0.57155	0.00262	0	0.58507	0.853669	0.918537	1
1719	PSYCHENCODE	ENSG00000166682	TMPRSS5	11	113458272	113677095	392	36	SCZ	ENSG00000166682	0.0950881	-0.23587	0.44176	0.00904174	0	0.19908	0.554574	0.704305	1
1719	EQTLGEN	ENSG00000166736	HTR3A	11	113745603	113961035	324	92	LBD	MDD	0.0442103	-0.46362	0.57568	0.00195455	0	0.38147	0.852464	0.918537	1
1719	EQTLGEN	ENSG00000166736	HTR3A	11	113745603	113961035	324	92	LBD	ENSG00000166736	-0.146188	-0.51528	0.20678	0.021371	0	0.26827	0.386531	0.56036	1
1719	EQTLGEN	ENSG00000166736	HTR3A	11	113745603	113961035	324	92	MDD	ENSG00000166736	-0.0500239	-0.36933	0.27286	0.00250239	0	0.14847	0.748989	0.853288	1
1719	PSYCHENCODE	ENSG00000166736	HTR3A	11	113745603	113961035	157	55	MDD	ENSG00000166736	-0.0932345	-0.46394	0.28213	0.00869267	0	0.22233	0.60246	0.737961	1
1719	EQTLGEN	ENSG00000170209	ANKK1	11	113158513	113371140	404	70	MDD	SCZ	0.716811	0.40388	1	0.513817	0.16312	1	0.000132307	0.000650509	0.0468367
1719	EQTLGEN	ENSG00000170209	ANKK1	11	113158513	113371140	404	70	MDD	ENSG00000170209	-0.619394	-0.84986	-0.41949	0.383649	0.17597	0.72227	7.55436e-08	7.6407e-07	2.67424e-05
1719	EQTLGEN	ENSG00000170209	ANKK1	11	113158513	113371140	404	70	SCZ	ENSG00000170209	-0.510905	-0.72863	-0.31007	0.261024	0.09614	0.53091	3.90378e-06	2.56365e-05	0.00138194
1719	PSYCHENCODE	ENSG00000170209	ANKK1	11	113158513	113371140	213	43	BIP	MDD	0.755365	0.37466	1	0.570577	0.14037	1	0.00146048	0.00527561	0.51701
1719	PSYCHENCODE	ENSG00000170209	ANKK1	11	113158513	113371140	213	43	BIP	SCZ	1	0.73226	1	1	0.5362	1	9.58442e-07	8.48221e-06	0.000339288
1719	PSYCHENCODE	ENSG00000170209	ANKK1	11	113158513	113371140	213	43	BIP	ENSG00000170209	-0.307429	-0.72466	0.06552	0.0945123	0	0.52514	0.102013	0.203922	1
1719	PSYCHENCODE	ENSG00000170209	ANKK1	11	113158513	113371140	213	43	MDD	SCZ	0.668192	0.35736	0.99015	0.446481	0.1277	0.9804	0.000271388	0.00121609	0.0960714
1719	PSYCHENCODE	ENSG00000170209	ANKK1	11	113158513	113371140	213	43	MDD	ENSG00000170209	-0.409629	-0.71382	-0.11377	0.167796	0.01308	0.50953	0.00871023	0.0246674	1
1719	PSYCHENCODE	ENSG00000170209	ANKK1	11	113158513	113371140	213	43	SCZ	ENSG00000170209	-0.42085	-0.68312	-0.15974	0.177114	0.02552	0.46666	0.00306426	0.00974075	1
1719	PSYCHENCODE	ENSG00000255129	RP11_839D17_3	11	113049159	113285159	194	64	MDD	SCZ	0.581001	0.21104	0.98104	0.337563	0.04508	0.96243	0.0039752	0.0120275	1
1719	PSYCHENCODE	ENSG00000255129	RP11_839D17_3	11	113049159	113285159	194	64	MDD	ENSG00000255129	-0.147887	-0.47533	0.17623	0.0218706	0	0.22594	0.358347	0.53752	1
1719	PSYCHENCODE	ENSG00000255129	RP11_839D17_3	11	113049159	113285159	194	64	SCZ	ENSG00000255129	-0.0507714	-0.42029	0.31885	0.00257773	0	0.19506	0.779264	0.88134	1

### Sheet: ld2281_univ
ld_block	eqtl_dataset	gene_locus	gene_name	chr	start	stop	n_snps	n_pcs	phen	h2.obs	p
2281	EQTLGEN	ENSG00000041353	RAB27B	18	52285091	52662747	869	85	AD	0.000520087	7.55126e-27
2281	EQTLGEN	ENSG00000041353	RAB27B	18	52285091	52662747	869	85	BIP	0.00012211	0.000415933
2281	EQTLGEN	ENSG00000041353	RAB27B	18	52285091	52662747	869	85	MDD	0.00017374	8.55521e-08
2281	EQTLGEN	ENSG00000041353	RAB27B	18	52285091	52662747	869	85	PD	0.000413032	1.19391e-21
2281	EQTLGEN	ENSG00000041353	RAB27B	18	52285091	52662747	869	85	SCZ	0.000509744	0.000183206
2281	EQTLGEN	ENSG00000041353	RAB27B	18	52285091	52662747	869	85	ENSG00000041353	0.0171432	1.13944e-79
2281	PSYCHENCODE	ENSG00000041353	RAB27B	18	52285091	52662747	585	57	AD	0.000244477	2.94837e-12
2281	PSYCHENCODE	ENSG00000041353	RAB27B	18	52285091	52662747	585	57	BIP	7.20798e-05	0.00757925
2281	PSYCHENCODE	ENSG00000041353	RAB27B	18	52285091	52662747	585	57	MDD	0.00012793	1.53798e-06
2281	PSYCHENCODE	ENSG00000041353	RAB27B	18	52285091	52662747	585	57	PD	0.000170158	7.4383e-09
2281	PSYCHENCODE	ENSG00000041353	RAB27B	18	52285091	52662747	585	57	SCZ	0.000235331	0.0167491
2281	PSYCHENCODE	ENSG00000041353	RAB27B	18	52285091	52662747	585	57	ENSG00000041353	0.242579	2.45205e-59
2281	PSYCHENCODE	ENSG00000166510	CCDC68	18	52468740	52726739	307	42	AD	0.000128605	3.3771e-06
2281	PSYCHENCODE	ENSG00000166510	CCDC68	18	52468740	52726739	307	42	BIP	0.00010718	6.20794e-05
2281	PSYCHENCODE	ENSG00000166510	CCDC68	18	52468740	52726739	307	42	MDD	0.000157993	1.39124e-09
2281	PSYCHENCODE	ENSG00000166510	CCDC68	18	52468740	52726739	307	42	PD	0.000194805	1.54874e-11
2281	PSYCHENCODE	ENSG00000166510	CCDC68	18	52468740	52726739	307	42	SCZ	0.000631905	7.64659e-08
2281	PSYCHENCODE	ENSG00000166510	CCDC68	18	52468740	52726739	307	42	ENSG00000166510	0.0442883	3.87472e-07
2281	EQTLGEN	ENSG00000196628	TCF4	18	52789562	53432018	966	145	AD	0.0002041	9.33836e-06
2281	EQTLGEN	ENSG00000196628	TCF4	18	52789562	53432018	966	145	BIP	0.000138568	0.00104466
2281	EQTLGEN	ENSG00000196628	TCF4	18	52789562	53432018	966	145	MDD	0.000316327	2.31127e-13
2281	EQTLGEN	ENSG00000196628	TCF4	18	52789562	53432018	966	145	PD	0.000916108	5.07526e-52
2281	EQTLGEN	ENSG00000196628	TCF4	18	52789562	53432018	966	145	SCZ	0.00170949	2.90676e-16
2281	EQTLGEN	ENSG00000196628	TCF4	18	52789562	53432018	966	145	ENSG00000196628	0.0118969	5.57554e-41
2281	PSYCHENCODE	ENSG00000196628	TCF4	18	52789562	53432018	483	90	AD	0.0001175	0.000667628
2281	PSYCHENCODE	ENSG00000196628	TCF4	18	52789562	53432018	483	90	BIP	0.000151889	6.28537e-05
2281	PSYCHENCODE	ENSG00000196628	TCF4	18	52789562	53432018	483	90	MDD	0.000271509	8.63758e-14
2281	PSYCHENCODE	ENSG00000196628	TCF4	18	52789562	53432018	483	90	PD	0.000273448	8.05447e-13
2281	PSYCHENCODE	ENSG00000196628	TCF4	18	52789562	53432018	483	90	SCZ	0.00133153	1.49605e-14
2281	PSYCHENCODE	ENSG00000196628	TCF4	18	52789562	53432018	483	90	ENSG00000196628	0.0322203	0.0018925
2281	PSYCHENCODE	ENSG00000206129	CTD_2008L17_2	18	53570844	53958493	512	77	AD	6.59886e-05	0.0120169
2281	PSYCHENCODE	ENSG00000206129	CTD_2008L17_2	18	53570844	53958493	512	77	BIP	0.000159314	1.08349e-05
2281	PSYCHENCODE	ENSG00000206129	CTD_2008L17_2	18	53570844	53958493	512	77	MDD	0.000179382	1.18539e-08
2281	PSYCHENCODE	ENSG00000206129	CTD_2008L17_2	18	53570844	53958493	512	77	PD	4.12275e-05	0.071331
2281	PSYCHENCODE	ENSG00000206129	CTD_2008L17_2	18	53570844	53958493	512	77	SCZ	0.00115265	1.58452e-12
2281	PSYCHENCODE	ENSG00000206129	CTD_2008L17_2	18	53570844	53958493	512	77	ENSG00000206129	0.0283949	0.00286463
2281	PSYCHENCODE	ENSG00000260930	RP11_214L13_1	18	53448919	53687430	239	41	AD	2.15792e-05	0.148694
2281	PSYCHENCODE	ENSG00000260930	RP11_214L13_1	18	53448919	53687430	239	41	BIP	6.48993e-05	0.00631384
2281	PSYCHENCODE	ENSG00000260930	RP11_214L13_1	18	53448919	53687430	239	41	MDD	0.00021566	3.14935e-14
2281	PSYCHENCODE	ENSG00000260930	RP11_214L13_1	18	53448919	53687430	239	41	PD	4.22517e-05	0.024801
2281	PSYCHENCODE	ENSG00000260930	RP11_214L13_1	18	53448919	53687430	239	41	SCZ	0.000978757	2.63046e-13
2281	PSYCHENCODE	ENSG00000260930	RP11_214L13_1	18	53448919	53687430	239	41	ENSG00000260930	0.010926	0.0597403
2281	PSYCHENCODE	ENSG00000267013	CTD_2171N6_1	18	52673135	52891537	273	46	AD	0.000168046	1.82383e-07
2281	PSYCHENCODE	ENSG00000267013	CTD_2171N6_1	18	52673135	52891537	273	46	BIP	8.54608e-05	0.000909269
2281	PSYCHENCODE	ENSG00000267013	CTD_2171N6_1	18	52673135	52891537	273	46	MDD	0.000211724	3.03843e-13
2281	PSYCHENCODE	ENSG00000267013	CTD_2171N6_1	18	52673135	52891537	273	46	PD	0.000182634	5.68588e-10
2281	PSYCHENCODE	ENSG00000267013	CTD_2171N6_1	18	52673135	52891537	273	46	SCZ	0.00105793	2.46247e-14
2281	PSYCHENCODE	ENSG00000267013	CTD_2171N6_1	18	52673135	52891537	273	46	ENSG00000267013	0.01536	0.0230249
2281	PSYCHENCODE	ENSG00000267028	RP11_619L19_1	18	53019764	53250171	134	39	AD	7.93865e-06	0.314587
2281	PSYCHENCODE	ENSG00000267028	RP11_619L19_1	18	53019764	53250171	134	39	BIP	0.000100179	0.000170146
2281	PSYCHENCODE	ENSG00000267028	RP11_619L19_1	18	53019764	53250171	134	39	MDD	0.000194198	9.8563e-13
2281	PSYCHENCODE	ENSG00000267028	RP11_619L19_1	18	53019764	53250171	134	39	PD	1.99706e-05	0.131587
2281	PSYCHENCODE	ENSG00000267028	RP11_619L19_1	18	53019764	53250171	134	39	SCZ	0.00118745	1.59393e-17
2281	PSYCHENCODE	ENSG00000267028	RP11_619L19_1	18	53019764	53250171	134	39	ENSG00000267028	0.000450307	0.443714
2281	PSYCHENCODE	ENSG00000267057	RP11_456O19_2	18	53609366	53863550	410	61	AD	6.08366e-05	0.0103134
2281	PSYCHENCODE	ENSG00000267057	RP11_456O19_2	18	53609366	53863550	410	61	BIP	0.000126926	6.96101e-05
2281	PSYCHENCODE	ENSG00000267057	RP11_456O19_2	18	53609366	53863550	410	61	MDD	0.000135012	9.16987e-07
2281	PSYCHENCODE	ENSG00000267057	RP11_456O19_2	18	53609366	53863550	410	61	PD	3.82854e-05	0.0667033
2281	PSYCHENCODE	ENSG00000267057	RP11_456O19_2	18	53609366	53863550	410	61	SCZ	0.000888639	5.5417e-10
2281	PSYCHENCODE	ENSG00000267057	RP11_456O19_2	18	53609366	53863550	410	61	ENSG00000267057	0.0118874	0.0794079
2281	PSYCHENCODE	ENSG00000267284	RP11_397A16_1	18	53288294	53555992	175	36	AD	2.65923e-05	0.095306
2281	PSYCHENCODE	ENSG00000267284	RP11_397A16_1	18	53288294	53555992	175	36	BIP	7.16906e-05	0.00212359
2281	PSYCHENCODE	ENSG00000267284	RP11_397A16_1	18	53288294	53555992	175	36	MDD	0.000143045	4.50271e-09
2281	PSYCHENCODE	ENSG00000267284	RP11_397A16_1	18	53288294	53555992	175	36	PD	1.00576e-05	0.194536
2281	PSYCHENCODE	ENSG00000267284	RP11_397A16_1	18	53288294	53555992	175	36	SCZ	0.00107294	8.32775e-16
2281	PSYCHENCODE	ENSG00000267284	RP11_397A16_1	18	53288294	53555992	175	36	ENSG00000267284	0.0120445	0.0369308
2281	PSYCHENCODE	ENSG00000267311	RP11_99A1_2	18	52446688	52648040	247	42	AD	9.92803e-05	0.00011618
2281	PSYCHENCODE	ENSG00000267311	RP11_99A1_2	18	52446688	52648040	247	42	BIP	6.55534e-05	0.00581365
2281	PSYCHENCODE	ENSG00000267311	RP11_99A1_2	18	52446688	52648040	247	42	MDD	0.00014686	8.35211e-09
2281	PSYCHENCODE	ENSG00000267311	RP11_99A1_2	18	52446688	52648040	247	42	PD	0.000231708	3.55546e-14
2281	PSYCHENCODE	ENSG00000267311	RP11_99A1_2	18	52446688	52648040	247	42	SCZ	0.000150449	0.0515062
2281	PSYCHENCODE	ENSG00000267311	RP11_99A1_2	18	52446688	52648040	247	42	ENSG00000267311	0.00787602	0.123582
2281	PSYCHENCODE	ENSG00000267325	RP11_397A16_2	18	53343958	53548952	138	31	AD	3.26145e-05	0.0463962
2281	PSYCHENCODE	ENSG00000267325	RP11_397A16_2	18	53343958	53548952	138	31	BIP	5.11484e-05	0.0122592
2281	PSYCHENCODE	ENSG00000267325	RP11_397A16_2	18	53343958	53548952	138	31	MDD	0.000138288	3.05943e-09
2281	PSYCHENCODE	ENSG00000267325	RP11_397A16_2	18	53343958	53548952	138	31	PD	2.41154e-06	0.3554
2281	PSYCHENCODE	ENSG00000267325	RP11_397A16_2	18	53343958	53548952	138	31	SCZ	0.0011046	3.31565e-17
2281	PSYCHENCODE	ENSG00000267327	CTD_2008L17_1	18	53460269	53790753	345	59	AD	6.407e-05	0.00632082
2281	PSYCHENCODE	ENSG00000267327	CTD_2008L17_1	18	53460269	53790753	345	59	BIP	0.000141868	1.12492e-05
2281	PSYCHENCODE	ENSG00000267327	CTD_2008L17_1	18	53460269	53790753	345	59	MDD	0.000252642	4.27315e-15
2281	PSYCHENCODE	ENSG00000267327	CTD_2008L17_1	18	53460269	53790753	345	59	PD	6.45984e-05	0.0070037
2281	PSYCHENCODE	ENSG00000267327	CTD_2008L17_1	18	53460269	53790753	345	59	SCZ	0.00117313	1.96698e-14
2281	PSYCHENCODE	ENSG00000267327	CTD_2008L17_1	18	53460269	53790753	345	59	ENSG00000267327	0.00547943	0.23709
2281	PSYCHENCODE	ENSG00000267399	RP11_456O19_5	18	53628340	53830309	285	49	AD	5.22579e-05	0.0110402
2281	PSYCHENCODE	ENSG00000267399	RP11_456O19_5	18	53628340	53830309	285	49	BIP	0.000122859	2.87481e-05
2281	PSYCHENCODE	ENSG00000267399	RP11_456O19_5	18	53628340	53830309	285	49	MDD	0.0001246	8.7e-07
2281	PSYCHENCODE	ENSG00000267399	RP11_456O19_5	18	53628340	53830309	285	49	PD	6.30906e-06	0.342873
2281	PSYCHENCODE	ENSG00000267399	RP11_456O19_5	18	53628340	53830309	285	49	SCZ	0.000716103	2.03782e-08
2281	PSYCHENCODE	ENSG00000267399	RP11_456O19_5	18	53628340	53830309	285	49	ENSG00000267399	0.007159	0.160728
2281	PSYCHENCODE	ENSG00000267402	RP11_619L19_2	18	53059406	53263623	110	33	AD	2.07078e-05	0.137748
2281	PSYCHENCODE	ENSG00000267402	RP11_619L19_2	18	53059406	53263623	110	33	BIP	6.42872e-05	0.00403051
2281	PSYCHENCODE	ENSG00000267402	RP11_619L19_2	18	53059406	53263623	110	33	MDD	0.000183053	1.40352e-12
2281	PSYCHENCODE	ENSG00000267402	RP11_619L19_2	18	53059406	53263623	110	33	PD	2.25875e-05	0.0899735
2281	PSYCHENCODE	ENSG00000267402	RP11_619L19_2	18	53059406	53263623	110	33	SCZ	0.0011013	6.12133e-17
2281	PSYCHENCODE	ENSG00000267402	RP11_619L19_2	18	53059406	53263623	110	33	ENSG00000267402	0.0165426	0.0078371
2281	PSYCHENCODE	ENSG00000267712	RP11_456O19_4	18	53650587	53904767	383	56	AD	8.74888e-05	0.000585893
2281	PSYCHENCODE	ENSG00000267712	RP11_456O19_4	18	53650587	53904767	383	56	BIP	0.000139641	8.51855e-06
2281	PSYCHENCODE	ENSG00000267712	RP11_456O19_4	18	53650587	53904767	383	56	MDD	0.000112927	1.00922e-05
2281	PSYCHENCODE	ENSG00000267712	RP11_456O19_4	18	53650587	53904767	383	56	PD	4.50038e-06	0.382247
2281	PSYCHENCODE	ENSG00000267712	RP11_456O19_4	18	53650587	53904767	383	56	SCZ	0.00059115	2.53228e-06
2281	PSYCHENCODE	ENSG00000267712	RP11_456O19_4	18	53650587	53904767	383	56	ENSG00000267712	0.00414767	0.282707

### Sheet: ld2281_bivar
ld_block	eqtl_dataset	gene_locus	gene_name	chr	start	stop	n_snps	n_pcs	phen1	phen2	rho	rho.lower	rho.upper	r2	r2.lower	r2.upper	p	fdr	bonferroni
2281	EQTLGEN	ENSG00000041353	RAB27B	18	52285091	52662747	869	85	AD	BIP	-0.0897484	-0.47442	0.28537	0.00805478	0	0.24083	0.615114	0.74572	1
2281	EQTLGEN	ENSG00000041353	RAB27B	18	52285091	52662747	869	85	AD	MDD	-0.270424	-0.56781	0.00568	0.0731293	0	0.32241	0.0590391	0.131446	1
2281	EQTLGEN	ENSG00000041353	RAB27B	18	52285091	52662747	869	85	AD	PD	0.144787	-0.06714	0.35748	0.0209631	0	0.12779	0.183432	0.314275	1
2281	EQTLGEN	ENSG00000041353	RAB27B	18	52285091	52662747	869	85	AD	SCZ	-0.218808	-0.60548	0.12778	0.0478769	0	0.36688	0.204047	0.33912	1
2281	EQTLGEN	ENSG00000041353	RAB27B	18	52285091	52662747	869	85	AD	ENSG00000041353	0.12543	-0.04064	0.28979	0.0157327	0	0.08398	0.136699	0.246895	1
2281	EQTLGEN	ENSG00000041353	RAB27B	18	52285091	52662747	869	85	BIP	MDD	0.704809	0.30317	1	0.496756	0.09191	1	0.00210447	0.00723284	0.744982
2281	EQTLGEN	ENSG00000041353	RAB27B	18	52285091	52662747	869	85	BIP	PD	0.120245	-0.26026	0.52212	0.0144588	0	0.27974	0.512588	0.66958	1
2281	EQTLGEN	ENSG00000041353	RAB27B	18	52285091	52662747	869	85	BIP	SCZ	0.860082	0.42916	1	0.739741	0.18418	1	0.00137001	0.00499983	0.484984
2281	EQTLGEN	ENSG00000041353	RAB27B	18	52285091	52662747	869	85	BIP	ENSG00000041353	-0.284369	-0.65223	0.02913	0.0808658	0	0.42541	0.0720965	0.15468	1
2281	EQTLGEN	ENSG00000041353	RAB27B	18	52285091	52662747	869	85	MDD	PD	-0.0617449	-0.36732	0.23714	0.00381244	0	0.13969	0.679105	0.801344	1
2281	EQTLGEN	ENSG00000041353	RAB27B	18	52285091	52662747	869	85	MDD	SCZ	0.453752	0.0438	0.96359	0.205891	0.00485	0.9285	0.0390056	0.0934981	1
2281	EQTLGEN	ENSG00000041353	RAB27B	18	52285091	52662747	869	85	MDD	ENSG00000041353	-0.299514	-0.55	-0.0658	0.0897089	0.00469	0.3025	0.0149912	0.0399014	1
2281	EQTLGEN	ENSG00000041353	RAB27B	18	52285091	52662747	869	85	PD	SCZ	-0.24139	-0.64334	0.11526	0.0582692	0	0.41419	0.176508	0.307802	1
2281	EQTLGEN	ENSG00000041353	RAB27B	18	52285091	52662747	869	85	PD	ENSG00000041353	0.0255892	-0.15204	0.20603	0.000654809	0	0.04489	0.774437	0.878688	1
2281	EQTLGEN	ENSG00000041353	RAB27B	18	52285091	52662747	869	85	SCZ	ENSG00000041353	0.0187734	-0.30225	0.3435	0.000352442	0	0.14094	0.901991	0.939132	1
2281	PSYCHENCODE	ENSG00000041353	RAB27B	18	52285091	52662747	585	57	AD	MDD	-0.0469022	-0.4223	0.32779	0.00219982	0	0.20041	0.795667	0.885452	1
2281	PSYCHENCODE	ENSG00000041353	RAB27B	18	52285091	52662747	585	57	AD	PD	0.220539	-0.10322	0.54842	0.0486375	0	0.30077	0.183771	0.314275	1
2281	PSYCHENCODE	ENSG00000041353	RAB27B	18	52285091	52662747	585	57	AD	ENSG00000041353	0.183546	-0.03581	0.40633	0.0336893	0	0.1651	0.104433	0.20425	1
2281	PSYCHENCODE	ENSG00000041353	RAB27B	18	52285091	52662747	585	57	MDD	PD	0.0994671	-0.28483	0.50268	0.00989371	0	0.26146	0.610745	0.742968	1
2281	PSYCHENCODE	ENSG00000041353	RAB27B	18	52285091	52662747	585	57	MDD	ENSG00000041353	0.882768	0.68939	1	0.77928	0.47526	1	1.16766e-09	1.42535e-08	4.13352e-07
2281	PSYCHENCODE	ENSG00000041353	RAB27B	18	52285091	52662747	585	57	PD	ENSG00000041353	-0.0982482	-0.35407	0.15336	0.0096527	0	0.12672	0.434821	0.60601	1
2281	PSYCHENCODE	ENSG00000166510	CCDC68	18	52468740	52726739	307	42	AD	BIP	0.429809	-0.03291	0.98216	0.184736	0	0.96465	0.074335	0.157572	1
2281	PSYCHENCODE	ENSG00000166510	CCDC68	18	52468740	52726739	307	42	AD	MDD	0.417085	0.03269	0.82969	0.17396	0.00333	0.68838	0.0392502	0.0934981	1
2281	PSYCHENCODE	ENSG00000166510	CCDC68	18	52468740	52726739	307	42	AD	PD	0.449253	0.08483	0.83647	0.201829	0.00915	0.69968	0.0212488	0.0549057	1
2281	PSYCHENCODE	ENSG00000166510	CCDC68	18	52468740	52726739	307	42	AD	SCZ	0.316777	-0.10548	0.75793	0.100347	0	0.57446	0.132581	0.240686	1
2281	PSYCHENCODE	ENSG00000166510	CCDC68	18	52468740	52726739	307	42	AD	ENSG00000166510	-0.196397	-0.65411	0.23396	0.0385718	0	0.42973	0.353874	0.53307	1
2281	PSYCHENCODE	ENSG00000166510	CCDC68	18	52468740	52726739	307	42	BIP	MDD	0.727258	0.37053	1	0.528904	0.13729	1	0.000973801	0.00374702	0.344726
2281	PSYCHENCODE	ENSG00000166510	CCDC68	18	52468740	52726739	307	42	BIP	PD	0.0535265	-0.38652	0.50507	0.00286509	0	0.28257	0.796516	0.885452	1
2281	PSYCHENCODE	ENSG00000166510	CCDC68	18	52468740	52726739	307	42	BIP	SCZ	0.785222	0.43286	1	0.616573	0.18737	1	0.000760315	0.00302417	0.269152
2281	PSYCHENCODE	ENSG00000166510	CCDC68	18	52468740	52726739	307	42	BIP	ENSG00000166510	0.00273056	-0.48311	0.48134	7.45598e-06	0	0.30401	0.990416	0.993222	1
2281	PSYCHENCODE	ENSG00000166510	CCDC68	18	52468740	52726739	307	42	MDD	PD	0.0678469	-0.27913	0.41461	0.0046032	0	0.17901	0.689633	0.806629	1
2281	PSYCHENCODE	ENSG00000166510	CCDC68	18	52468740	52726739	307	42	MDD	SCZ	0.600113	0.27205	0.95014	0.360136	0.07401	0.90276	0.0016161	0.00566435	0.572099
2281	PSYCHENCODE	ENSG00000166510	CCDC68	18	52468740	52726739	307	42	MDD	ENSG00000166510	0.22946	-0.14548	0.61971	0.0526519	0	0.38404	0.228429	0.37437	1
2281	PSYCHENCODE	ENSG00000166510	CCDC68	18	52468740	52726739	307	42	PD	SCZ	-0.103055	-0.47851	0.26339	0.0106202	0	0.23202	0.564805	0.707072	1
2281	PSYCHENCODE	ENSG00000166510	CCDC68	18	52468740	52726739	307	42	PD	ENSG00000166510	-0.299852	-0.67467	0.05414	0.0899111	0	0.45517	0.103113	0.203922	1
2281	PSYCHENCODE	ENSG00000166510	CCDC68	18	52468740	52726739	307	42	SCZ	ENSG00000166510	0.134322	-0.27461	0.55441	0.0180423	0	0.3112	0.501437	0.660531	1
2281	EQTLGEN	ENSG00000196628	TCF4	18	52789562	53432018	966	145	AD	MDD	0.272842	-0.05632	0.63505	0.074443	0	0.40329	0.107782	0.208496	1
2281	EQTLGEN	ENSG00000196628	TCF4	18	52789562	53432018	966	145	AD	PD	0.193423	-0.07317	0.48191	0.0374125	0	0.23223	0.151484	0.269474	1
2281	EQTLGEN	ENSG00000196628	TCF4	18	52789562	53432018	966	145	AD	SCZ	-0.141171	-0.4819	0.18737	0.0199291	0	0.23434	0.386414	0.56036	1
2281	EQTLGEN	ENSG00000196628	TCF4	18	52789562	53432018	966	145	AD	ENSG00000196628	-0.417033	-0.72015	-0.15819	0.173916	0.02503	0.51862	0.00278852	0.00897396	0.987136
2281	EQTLGEN	ENSG00000196628	TCF4	18	52789562	53432018	966	145	MDD	PD	0.0455856	-0.15471	0.25201	0.00207805	0	0.06489	0.660728	0.784892	1
2281	EQTLGEN	ENSG00000196628	TCF4	18	52789562	53432018	966	145	MDD	SCZ	0.383582	0.13879	0.64109	0.147135	0.01926	0.411	0.00308182	0.00974075	1
2281	EQTLGEN	ENSG00000196628	TCF4	18	52789562	53432018	966	145	MDD	ENSG00000196628	-0.492273	-0.69878	-0.29491	0.242332	0.08697	0.4883	6.08145e-06	3.91424e-05	0.00215283
2281	EQTLGEN	ENSG00000196628	TCF4	18	52789562	53432018	966	145	PD	SCZ	0.018324	-0.1771	0.21561	0.000335768	0	0.05273	0.852217	0.918537	1
2281	EQTLGEN	ENSG00000196628	TCF4	18	52789562	53432018	966	145	PD	ENSG00000196628	0.0171988	-0.13387	0.17031	0.0002958	0	0.03174	0.825325	0.908704	1
2281	EQTLGEN	ENSG00000196628	TCF4	18	52789562	53432018	966	145	SCZ	ENSG00000196628	0.0700827	-0.13234	0.27174	0.00491159	0	0.07517	0.490085	0.65468	1

### Sheet: ld2351_univ
ld_block	eqtl_dataset	gene_locus	gene_name	chr	start	stop	n_snps	n_pcs	phen	h2.obs	p
2351	EQTLGEN	ENSG00000007047	MARK4	19	45482546	45908541	807	187	AD	0.00928009	0
2351	EQTLGEN	ENSG00000007047	MARK4	19	45482546	45908541	807	187	LBD	0.0154268	1.11851e-07
2351	EQTLGEN	ENSG00000007047	MARK4	19	45482546	45908541	807	187	PD	0.00197355	6.29324e-116
2351	EQTLGEN	ENSG00000007047	MARK4	19	45482546	45908541	807	187	ENSG00000007047	0.178167	0
2351	PSYCHENCODE	ENSG00000007047	MARK4	19	45482546	45908541	478	123	AD	0.00477006	0
2351	PSYCHENCODE	ENSG00000007047	MARK4	19	45482546	45908541	478	123	LBD	0.00795515	0.000725344
2351	PSYCHENCODE	ENSG00000007047	MARK4	19	45482546	45908541	478	123	PD	0.00121151	6.79016e-72
2351	EQTLGEN	ENSG00000007255	TRAPPC6A	19	45566186	45781495	401	96	AD	0.00388714	9.14418e-317
2351	EQTLGEN	ENSG00000007255	TRAPPC6A	19	45566186	45781495	401	96	LBD	0.00925945	2.57086e-05
2351	EQTLGEN	ENSG00000007255	TRAPPC6A	19	45566186	45781495	401	96	PD	0.00068989	4.14767e-33
2351	EQTLGEN	ENSG00000007255	TRAPPC6A	19	45566186	45781495	401	96	ENSG00000007255	0.050332	2.96619e-254
2351	PSYCHENCODE	ENSG00000007255	TRAPPC6A	19	45566186	45781495	262	58	AD	0.00147044	8.65734e-109
2351	PSYCHENCODE	ENSG00000007255	TRAPPC6A	19	45566186	45781495	262	58	LBD	0.00428171	0.00707214
2351	PSYCHENCODE	ENSG00000007255	TRAPPC6A	19	45566186	45781495	262	58	PD	0.000455268	1.60032e-23
2351	PSYCHENCODE	ENSG00000007255	TRAPPC6A	19	45566186	45781495	262	58	ENSG00000007255	0.035435	9.89119e-05
2351	EQTLGEN	ENSG00000069399	BCL3	19	45150962	45363301	445	124	AD	0.0372406	0
2351	EQTLGEN	ENSG00000069399	BCL3	19	45150962	45363301	445	124	LBD	0.0509674	3.79356e-61
2351	EQTLGEN	ENSG00000069399	BCL3	19	45150962	45363301	445	124	PD	0.000796357	5.12014e-45
2351	EQTLGEN	ENSG00000069399	BCL3	19	45150962	45363301	445	124	ENSG00000069399	0.0177279	4.74166e-62
2351	PSYCHENCODE	ENSG00000069399	BCL3	19	45150962	45363301	241	79	AD	0.019188	0
2351	PSYCHENCODE	ENSG00000069399	BCL3	19	45150962	45363301	241	79	LBD	0.034174	5.96321e-33
2351	PSYCHENCODE	ENSG00000069399	BCL3	19	45150962	45363301	241	79	PD	0.000835167	7.39213e-52
2351	PSYCHENCODE	ENSG00000069399	BCL3	19	45150962	45363301	241	79	ENSG00000069399	0.0129583	0.0882006
2351	EQTLGEN	ENSG00000073008	PVR	19	45047098	45266850	488	127	AD	0.00835707	0
2351	EQTLGEN	ENSG00000073008	PVR	19	45047098	45266850	488	127	LBD	0.0154028	7.29723e-09
2351	EQTLGEN	ENSG00000073008	PVR	19	45047098	45266850	488	127	PD	0.00169004	1.80425e-104
2351	EQTLGEN	ENSG00000073008	PVR	19	45047098	45266850	488	127	ENSG00000073008	0.0407923	8.75578e-192
2351	PSYCHENCODE	ENSG00000073008	PVR	19	45047098	45266850	253	75	AD	0.00333156	1.91305e-255
2351	PSYCHENCODE	ENSG00000073008	PVR	19	45047098	45266850	253	75	LBD	0.00778953	0.000100652
2351	PSYCHENCODE	ENSG00000073008	PVR	19	45047098	45266850	253	75	PD	0.000554839	3.14523e-32
2351	PSYCHENCODE	ENSG00000073008	PVR	19	45047098	45266850	253	75	ENSG00000073008	0.305749	1.88443e-76
2351	EQTLGEN	ENSG00000104853	CLPTM1	19	45357842	45596599	515	127	AD	0.0530382	0
2351	EQTLGEN	ENSG00000104853	CLPTM1	19	45357842	45596599	515	127	LBD	0.105074	6.98035e-146
2351	EQTLGEN	ENSG00000104853	CLPTM1	19	45357842	45596599	515	127	PD	0.000842948	1.24465e-43
2351	EQTLGEN	ENSG00000104853	CLPTM1	19	45357842	45596599	515	127	ENSG00000104853	0.0369105	2.57063e-146
2351	PSYCHENCODE	ENSG00000104853	CLPTM1	19	45357842	45596599	303	74	AD	0.0339731	0
2351	PSYCHENCODE	ENSG00000104853	CLPTM1	19	45357842	45596599	303	74	LBD	0.0790264	5.57292e-114
2351	PSYCHENCODE	ENSG00000104853	CLPTM1	19	45357842	45596599	303	74	PD	0.000533146	3.38693e-30
2351	PSYCHENCODE	ENSG00000104853	CLPTM1	19	45357842	45596599	303	74	ENSG00000104853	0.0189298	0.0249273
2351	EQTLGEN	ENSG00000104856	RELB	19	45404688	45641452	453	105	AD	0.0443794	0
2351	EQTLGEN	ENSG00000104856	RELB	19	45404688	45641452	453	105	LBD	0.0965935	1.41079e-132
2351	EQTLGEN	ENSG00000104856	RELB	19	45404688	45641452	453	105	PD	0.00155088	2.88864e-95
2351	EQTLGEN	ENSG00000104856	RELB	19	45404688	45641452	453	105	ENSG00000104856	0.0166931	9.19773e-59
2351	PSYCHENCODE	ENSG00000104856	RELB	19	45404688	45641452	281	62	AD	0.0323733	0
2351	PSYCHENCODE	ENSG00000104856	RELB	19	45404688	45641452	281	62	LBD	0.0823886	8.28308e-123
2351	PSYCHENCODE	ENSG00000104856	RELB	19	45404688	45641452	281	62	PD	0.00100803	6.01407e-67
2351	EQTLGEN	ENSG00000104859	CLASRP	19	45442298	45674214	441	94	AD	0.00841494	0
2351	EQTLGEN	ENSG00000104859	CLASRP	19	45442298	45674214	441	94	LBD	0.0130961	6.22697e-08
2351	EQTLGEN	ENSG00000104859	CLASRP	19	45442298	45674214	441	94	PD	0.00114172	3.97685e-67
2351	EQTLGEN	ENSG00000104859	CLASRP	19	45442298	45674214	441	94	ENSG00000104859	0.0463887	2.13576e-45
2351	PSYCHENCODE	ENSG00000104859	CLASRP	19	45442298	45674214	273	52	AD	0.00536848	0
2351	PSYCHENCODE	ENSG00000104859	CLASRP	19	45442298	45674214	273	52	LBD	0.00498323	0.00204995
2351	PSYCHENCODE	ENSG00000104859	CLASRP	19	45442298	45674214	273	52	PD	0.000812035	1.57459e-54
2351	PSYCHENCODE	ENSG00000104859	CLASRP	19	45442298	45674214	273	52	ENSG00000104859	0.00177443	0.38414
2351	EQTLGEN	ENSG00000104866	PPP1R37	19	45494654	45751335	468	122	AD	0.00863411	0
2351	EQTLGEN	ENSG00000104866	PPP1R37	19	45494654	45751335	468	122	LBD	0.0136577	1.09484e-07
2351	EQTLGEN	ENSG00000104866	PPP1R37	19	45494654	45751335	468	122	PD	0.0015621	2.23074e-93
2351	EQTLGEN	ENSG00000104866	PPP1R37	19	45494654	45751335	468	122	ENSG00000104866	0.133148	5.39468e-142
2351	PSYCHENCODE	ENSG00000104866	PPP1R37	19	45494654	45751335	286	76	AD	0.00412363	0
2351	PSYCHENCODE	ENSG00000104866	PPP1R37	19	45494654	45751335	286	76	LBD	0.00783688	0.000119022
2351	PSYCHENCODE	ENSG00000104866	PPP1R37	19	45494654	45751335	286	76	PD	0.00096583	2.86167e-62
2351	PSYCHENCODE	ENSG00000104866	PPP1R37	19	45494654	45751335	286	76	ENSG00000104866	0.0250237	0.00647285
2351	EQTLGEN	ENSG00000104879	CKM	19	45709672	45926235	429	118	AD	0.00218651	1.01934e-142
2351	EQTLGEN	ENSG00000104879	CKM	19	45709672	45926235	429	118	LBD	0.00604717	0.00414328
2351	EQTLGEN	ENSG00000104879	CKM	19	45709672	45926235	429	118	PD	0.000623725	1.26542e-31
2351	EQTLGEN	ENSG00000104879	CKM	19	45709672	45926235	429	118	ENSG00000104879	0.0945706	0
2351	PSYCHENCODE	ENSG00000104879	CKM	19	45709672	45926235	247	76	AD	0.00119577	4.3164e-78
2351	PSYCHENCODE	ENSG00000104879	CKM	19	45709672	45926235	247	76	LBD	0.00204345	0.116715
2351	PSYCHENCODE	ENSG00000104879	CKM	19	45709672	45926235	247	76	PD	0.000178202	1.99915e-06
2351	PSYCHENCODE	ENSG00000104879	CKM	19	45709672	45926235	247	76	ENSG00000104879	0.020163	0.0201319
2351	EQTLGEN	ENSG00000104881	PPP1R13L	19	45782892	46009607	444	118	AD	0.00140691	1.95173e-85
2351	EQTLGEN	ENSG00000104881	PPP1R13L	19	45782892	46009607	444	118	LBD	0.00176363	0.158542
2351	EQTLGEN	ENSG00000104881	PPP1R13L	19	45782892	46009607	444	118	PD	0.000769818	1.48163e-39
2351	EQTLGEN	ENSG00000104881	PPP1R13L	19	45782892	46009607	444	118	ENSG00000104881	0.0356904	5.39168e-160
2351	PSYCHENCODE	ENSG00000104881	PPP1R13L	19	45782892	46009607	249	82	AD	0.00090008	2.10053e-54
2351	PSYCHENCODE	ENSG00000104881	PPP1R13L	19	45782892	46009607	249	82	LBD	0.000887455	0.292205
2351	PSYCHENCODE	ENSG00000104881	PPP1R13L	19	45782892	46009607	249	82	PD	0.000524608	1.07251e-27
2351	PSYCHENCODE	ENSG00000104881	PPP1R13L	19	45782892	46009607	249	82	ENSG00000104881	0.0390212	0.000189948
2351	EQTLGEN	ENSG00000104884	ERCC2	19	45753095	45974176	424	113	AD	0.0014319	2.37036e-88
2351	EQTLGEN	ENSG00000104884	ERCC2	19	45753095	45974176	424	113	LBD	0.00206576	0.139376
2351	EQTLGEN	ENSG00000104884	ERCC2	19	45753095	45974176	424	113	PD	0.000772402	1.84946e-41
2351	EQTLGEN	ENSG00000104884	ERCC2	19	45753095	45974176	424	113	ENSG00000104884	0.062575	7.37904e-126
2351	PSYCHENCODE	ENSG00000104884	ERCC2	19	45753095	45974176	245	77	AD	0.00100831	3.60934e-63
2351	PSYCHENCODE	ENSG00000104884	ERCC2	19	45753095	45974176	245	77	LBD	0.00163031	0.17141
2351	PSYCHENCODE	ENSG00000104884	ERCC2	19	45753095	45974176	245	77	PD	0.000579981	1.03061e-31
2351	PSYCHENCODE	ENSG00000104884	ERCC2	19	45753095	45974176	245	77	ENSG00000104884	0.0110263	0.11871
2351	EQTLGEN	ENSG00000104892	KLC3	19	45736692	45954778	416	111	AD	0.00135339	1.23918e-81
2351	EQTLGEN	ENSG00000104892	KLC3	19	45736692	45954778	416	111	LBD	0.00344316	0.0576682
2351	EQTLGEN	ENSG00000104892	KLC3	19	45736692	45954778	416	111	PD	0.000680439	6.77359e-36
2351	EQTLGEN	ENSG00000104892	KLC3	19	45736692	45954778	416	111	ENSG00000104892	0.0469902	3.34411e-229
2351	PSYCHENCODE	ENSG00000104892	KLC3	19	45736692	45954778	241	73	AD	0.000871345	4.71647e-53
2351	PSYCHENCODE	ENSG00000104892	KLC3	19	45736692	45954778	241	73	LBD	0.0006846	0.32612
2351	PSYCHENCODE	ENSG00000104892	KLC3	19	45736692	45954778	241	73	PD	0.000229298	1.44428e-09
2351	PSYCHENCODE	ENSG00000104892	KLC3	19	45736692	45954778	241	73	ENSG00000104892	0.215438	1.41145e-46
2351	EQTLGEN	ENSG00000130201	EXOC3L2	19	45615879	45837469	413	119	AD	0.0033795	1.48301e-273
2351	EQTLGEN	ENSG00000130201	EXOC3L2	19	45615879	45837469	413	119	LBD	0.00829555	0.000253993
2351	EQTLGEN	ENSG00000130201	EXOC3L2	19	45615879	45837469	413	119	PD	0.000725232	1.15408e-36
2351	EQTLGEN	ENSG00000130201	EXOC3L2	19	45615879	45837469	413	119	ENSG00000130201	0.0173926	3.59152e-66
2351	PSYCHENCODE	ENSG00000130201	EXOC3L2	19	45615879	45837469	242	78	AD	0.00174027	2.1729e-125
2351	PSYCHENCODE	ENSG00000130201	EXOC3L2	19	45615879	45837469	242	78	LBD	0.00338242	0.041055
2351	PSYCHENCODE	ENSG00000130201	EXOC3L2	19	45615879	45837469	242	78	PD	0.000228819	5.05807e-09
2351	PSYCHENCODE	ENSG00000130201	EXOC3L2	19	45615879	45837469	242	78	ENSG00000130201	0.0126732	0.0912989
2351	EQTLGEN	ENSG00000130202	PVRL2	19	45249432	45492485	517	131	AD	0.0796687	0
2351	EQTLGEN	ENSG00000130202	PVRL2	19	45249432	45492485	517	131	LBD	0.0968189	5.82918e-148
2351	EQTLGEN	ENSG00000130202	PVRL2	19	45249432	45492485	517	131	PD	0.000838881	2.71324e-44
2351	EQTLGEN	ENSG00000130202	PVRL2	19	45249432	45492485	517	131	ENSG00000130202	0.50465	0
2351	PSYCHENCODE	ENSG00000130202	PVRL2	19	45249432	45492485	304	84	AD	0.057156	0
2351	PSYCHENCODE	ENSG00000130202	PVRL2	19	45249432	45492485	304	84	LBD	0.089754	6.78602e-129
2351	PSYCHENCODE	ENSG00000130202	PVRL2	19	45249432	45492485	304	84	PD	0.000661393	1.54661e-36
2351	PSYCHENCODE	ENSG00000130202	PVRL2	19	45249432	45492485	304	84	ENSG00000130202	0.135165	9.98626e-23
2351	EQTLGEN	ENSG00000130203	APOE	19	45309011	45512650	481	115	AD	0.0649723	0
2351	EQTLGEN	ENSG00000130203	APOE	19	45309011	45512650	481	115	LBD	0.0941935	1.11394e-139
2351	EQTLGEN	ENSG00000130203	APOE	19	45309011	45512650	481	115	PD	0.000721564	3.19374e-37
2351	EQTLGEN	ENSG00000130203	APOE	19	45309011	45512650	481	115	ENSG00000130203	0.00514412	1.93585e-11
2351	PSYCHENCODE	ENSG00000130203	APOE	19	45309011	45512650	290	75	AD	0.0485308	0
2351	PSYCHENCODE	ENSG00000130203	APOE	19	45309011	45512650	290	75	LBD	0.0877543	1.03644e-123
2351	PSYCHENCODE	ENSG00000130203	APOE	19	45309011	45512650	290	75	PD	0.000476113	1.1677e-22
2351	PSYCHENCODE	ENSG00000130203	APOE	19	45309011	45512650	290	75	ENSG00000130203	0.00492582	0.281762
2351	EQTLGEN	ENSG00000130204	TOMM40	19	45293826	45506946	503	117	AD	0.0712555	0
2351	EQTLGEN	ENSG00000130204	TOMM40	19	45293826	45506946	503	117	LBD	0.0933017	2.06846e-138
2351	EQTLGEN	ENSG00000130204	TOMM40	19	45293826	45506946	503	117	PD	0.000562334	4.10112e-27
2351	EQTLGEN	ENSG00000130204	TOMM40	19	45293826	45506946	503	117	ENSG00000130204	0.0731261	3.41417e-148
2351	PSYCHENCODE	ENSG00000130204	TOMM40	19	45293826	45506946	304	77	AD	0.0505504	0
2351	PSYCHENCODE	ENSG00000130204	TOMM40	19	45293826	45506946	304	77	LBD	0.0881141	6.82489e-122
2351	PSYCHENCODE	ENSG00000130204	TOMM40	19	45293826	45506946	304	77	PD	0.00034004	8.20575e-16
2351	PSYCHENCODE	ENSG00000130204	TOMM40	19	45293826	45506946	304	77	ENSG00000130204	0.039158	0.000130491
2351	PSYCHENCODE	ENSG00000130208	APOC1	19	45317504	45522606	298	74	AD	0.0473466	0
2351	PSYCHENCODE	ENSG00000130208	APOC1	19	45317504	45522606	298	74	LBD	0.089079	2.79912e-126
2351	PSYCHENCODE	ENSG00000130208	APOC1	19	45317504	45522606	298	74	PD	0.000399045	5.61366e-18
2351	PSYCHENCODE	ENSG00000130208	APOC1	19	45317504	45522606	298	74	ENSG00000130208	0.06345	1.48857e-08
2351	EQTLGEN	ENSG00000142252	GEMIN7	19	45482453	45694782	381	96	AD	0.00844769	0
2351	EQTLGEN	ENSG00000142252	GEMIN7	19	45482453	45694782	381	96	LBD	0.0103637	3.45362e-06
2351	EQTLGEN	ENSG00000142252	GEMIN7	19	45482453	45694782	381	96	PD	0.00133394	2.77899e-76
2351	EQTLGEN	ENSG00000142252	GEMIN7	19	45482453	45694782	381	96	ENSG00000142252	0.0517218	8.48327e-169
2351	PSYCHENCODE	ENSG00000142252	GEMIN7	19	45482453	45694782	227	55	AD	0.00313793	2.4417e-274
2351	PSYCHENCODE	ENSG00000142252	GEMIN7	19	45482453	45694782	227	55	LBD	0.0046343	0.00432021
2351	PSYCHENCODE	ENSG00000142252	GEMIN7	19	45482453	45694782	227	55	PD	0.000926679	3.00481e-63
2351	PSYCHENCODE	ENSG00000142252	GEMIN7	19	45482453	45694782	227	55	ENSG00000142252	0.0788896	3.8244e-13
2351	PSYCHENCODE	ENSG00000142273	CBLC	19	45181126	45403891	289	83	AD	0.0259979	0
2351	PSYCHENCODE	ENSG00000142273	CBLC	19	45181126	45403891	289	83	LBD	0.0707266	6.20225e-99
2351	PSYCHENCODE	ENSG00000142273	CBLC	19	45181126	45403891	289	83	PD	0.000866202	4.24136e-55
2351	PSYCHENCODE	ENSG00000142273	CBLC	19	45181126	45403891	289	83	ENSG00000142273	0.0407159	0.000121667
2351	EQTLGEN	ENSG00000170684	ZNF296	19	45474758	45679846	368	90	AD	0.00839251	0
2351	EQTLGEN	ENSG00000170684	ZNF296	19	45474758	45679846	368	90	LBD	0.00835782	7.68734e-05
2351	EQTLGEN	ENSG00000170684	ZNF296	19	45474758	45679846	368	90	PD	0.00126755	6.83368e-73
2351	EQTLGEN	ENSG00000170684	ZNF296	19	45474758	45679846	368	90	ENSG00000170684	0.012723	1.3419e-42
2351	PSYCHENCODE	ENSG00000170684	ZNF296	19	45474758	45679846	218	49	AD	0.00324949	2.32336e-283
2351	PSYCHENCODE	ENSG00000170684	ZNF296	19	45474758	45679846	218	49	LBD	0.00416255	0.0061276
2351	PSYCHENCODE	ENSG00000170684	ZNF296	19	45474758	45679846	218	49	PD	0.000875883	4.77875e-59
2351	PSYCHENCODE	ENSG00000170684	ZNF296	19	45474758	45679846	218	49	ENSG00000170684	0.0142295	0.0345072
2351	EQTLGEN	ENSG00000179846	NKPD1	19	45553008	45763408	394	98	AD	0.00644948	0
2351	EQTLGEN	ENSG00000179846	NKPD1	19	45553008	45763408	394	98	LBD	0.00945298	1.62704e-05
2351	EQTLGEN	ENSG00000179846	NKPD1	19	45553008	45763408	394	98	PD	0.000681404	2.05917e-32
2351	EQTLGEN	ENSG00000179846	NKPD1	19	45553008	45763408	394	98	ENSG00000179846	0.0242087	4.60569e-78
2351	PSYCHENCODE	ENSG00000179846	NKPD1	19	45553008	45763408	249	59	AD	0.00187765	2.28504e-153
2351	PSYCHENCODE	ENSG00000179846	NKPD1	19	45553008	45763408	249	59	LBD	0.00409401	0.0094621
2351	PSYCHENCODE	ENSG00000179846	NKPD1	19	45553008	45763408	249	59	PD	0.000487246	1.05877e-26
2351	PSYCHENCODE	ENSG00000179846	NKPD1	19	45553008	45763408	249	59	ENSG00000179846	0.0243341	0.00359459
2351	EQTLGEN	ENSG00000186567	CEACAM19	19	45065545	45287631	456	127	AD	0.0106284	0
2351	EQTLGEN	ENSG00000186567	CEACAM19	19	45065545	45287631	456	127	LBD	0.0233672	4.80214e-16
2351	EQTLGEN	ENSG00000186567	CEACAM19	19	45065545	45287631	456	127	PD	0.00219439	9.29228e-141
2351	EQTLGEN	ENSG00000186567	CEACAM19	19	45065545	45287631	456	127	ENSG00000186567	0.0538052	7.99027e-264
2351	PSYCHENCODE	ENSG00000186567	CEACAM19	19	45065545	45287631	235	74	AD	0.00493675	0
2351	PSYCHENCODE	ENSG00000186567	CEACAM19	19	45065545	45287631	235	74	LBD	0.0103784	5.26727e-07
2351	PSYCHENCODE	ENSG00000186567	CEACAM19	19	45065545	45287631	235	74	PD	0.000733169	3.12008e-46
2351	PSYCHENCODE	ENSG00000186567	CEACAM19	19	45065545	45287631	235	74	ENSG00000186567	0.0721043	3.93931e-10
2351	EQTLGEN	ENSG00000187244	BCAM	19	45212328	45424673	481	123	AD	0.0645362	0
2351	EQTLGEN	ENSG00000187244	BCAM	19	45212328	45424673	481	123	LBD	0.0943101	4.95487e-147
2351	EQTLGEN	ENSG00000187244	BCAM	19	45212328	45424673	481	123	PD	0.000661052	3.48977e-34
2351	EQTLGEN	ENSG00000187244	BCAM	19	45212328	45424673	481	123	ENSG00000187244	0.00992007	1.91276e-28
2351	PSYCHENCODE	ENSG00000187244	BCAM	19	45212328	45424673	270	80	AD	0.0403614	0
2351	PSYCHENCODE	ENSG00000187244	BCAM	19	45212328	45424673	270	80	LBD	0.0901966	5.65368e-135
2351	PSYCHENCODE	ENSG00000187244	BCAM	19	45212328	45424673	270	80	PD	0.000732324	2.59799e-45
2351	PSYCHENCODE	ENSG00000187244	BCAM	19	45212328	45424673	270	80	ENSG00000187244	0.0616465	6.57027e-08
2351	EQTLGEN	ENSG00000189114	BLOC1S3	19	45582003	45785059	395	93	AD	0.00388693	7.70742e-321
2351	EQTLGEN	ENSG00000189114	BLOC1S3	19	45582003	45785059	395	93	LBD	0.00722829	0.000437773
2351	EQTLGEN	ENSG00000189114	BLOC1S3	19	45582003	45785059	395	93	PD	0.000681273	1.42207e-33
2351	EQTLGEN	ENSG00000189114	BLOC1S3	19	45582003	45785059	395	93	ENSG00000189114	0.0321944	1.86736e-150
2351	PSYCHENCODE	ENSG00000189114	BLOC1S3	19	45582003	45785059	260	56	AD	0.00135362	8.1619e-101
2351	PSYCHENCODE	ENSG00000189114	BLOC1S3	19	45582003	45785059	260	56	LBD	0.00369716	0.0145111
2351	PSYCHENCODE	ENSG00000189114	BLOC1S3	19	45582003	45785059	260	56	PD	0.000434187	2.94699e-22
2351	PSYCHENCODE	ENSG00000189114	BLOC1S3	19	45582003	45785059	260	56	ENSG00000189114	0.0574616	1.23069e-08
2351	EQTLGEN	ENSG00000216588	IGSF23	19	45016940	45240081	543	143	AD	0.00492916	0
2351	EQTLGEN	ENSG00000216588	IGSF23	19	45016940	45240081	543	143	LBD	0.0156211	2.80399e-08
2351	EQTLGEN	ENSG00000216588	IGSF23	19	45016940	45240081	543	143	PD	0.00193882	6.4381e-123
2351	EQTLGEN	ENSG00000216588	IGSF23	19	45016940	45240081	543	143	ENSG00000216588	0.031764	3.6424e-90
2351	PSYCHENCODE	ENSG00000216588	IGSF23	19	45016940	45240081	274	83	AD	0.00304081	9.46242e-227
2351	PSYCHENCODE	ENSG00000216588	IGSF23	19	45016940	45240081	274	83	LBD	0.00821516	9.97809e-05
2351	PSYCHENCODE	ENSG00000216588	IGSF23	19	45016940	45240081	274	83	PD	0.000539993	1.29686e-30
2351	PSYCHENCODE	ENSG00000216588	IGSF23	19	45016940	45240081	274	83	ENSG00000216588	0.0170659	0.0448671
2351	PSYCHENCODE	ENSG00000224916	APOC4_APOC2	19	45345495	45552822	275	71	AD	0.0427197	0
2351	PSYCHENCODE	ENSG00000224916	APOC4_APOC2	19	45345495	45552822	275	71	LBD	0.0856838	1.31581e-123
2351	PSYCHENCODE	ENSG00000224916	APOC4_APOC2	19	45345495	45552822	275	71	PD	0.000526661	7.08042e-28
2351	PSYCHENCODE	ENSG00000224916	APOC4_APOC2	19	45345495	45552822	275	71	ENSG00000224916	0.017559	0.0309311
2351	PSYCHENCODE	ENSG00000234906	APOC2	19	45349243	45552822	267	71	AD	0.0448367	0
2351	PSYCHENCODE	ENSG00000234906	APOC2	19	45349243	45552822	267	71	LBD	0.0871623	1.63433e-124
2351	PSYCHENCODE	ENSG00000234906	APOC2	19	45349243	45552822	267	71	PD	0.000570314	1.67046e-30
2351	PSYCHENCODE	ENSG00000234906	APOC2	19	45349243	45552822	267	71	ENSG00000234906	0.0952264	4.52773e-15
2351	PSYCHENCODE	ENSG00000266903	CTB_171A8_1	19	45035500	45322031	319	98	AD	0.010979	0
2351	PSYCHENCODE	ENSG00000266903	CTB_171A8_1	19	45035500	45322031	319	98	LBD	0.0176822	2.95111e-12
2351	PSYCHENCODE	ENSG00000266903	CTB_171A8_1	19	45035500	45322031	319	98	PD	0.000812397	4.838e-46
2351	PSYCHENCODE	ENSG00000266903	CTB_171A8_1	19	45035500	45322031	319	98	ENSG00000266903	0.277366	1.00673e-60
2351	PSYCHENCODE	ENSG00000266958	AC006126_3	19	45590646	45820191	274	73	AD	0.00148017	1.60153e-106
2351	PSYCHENCODE	ENSG00000266958	AC006126_3	19	45590646	45820191	274	73	LBD	0.00436541	0.0126681
2351	PSYCHENCODE	ENSG00000266958	AC006126_3	19	45590646	45820191	274	73	PD	0.000654715	1.6083e-34
2351	PSYCHENCODE	ENSG00000266958	AC006126_3	19	45590646	45820191	274	73	ENSG00000266958	0.028173	0.00252245
2351	PSYCHENCODE	ENSG00000267037	AC005757_7	19	45553008	45753863	230	57	AD	0.00185786	1.09741e-153
2351	PSYCHENCODE	ENSG00000267037	AC005757_7	19	45553008	45753863	230	57	LBD	0.00443425	0.00593605
2351	PSYCHENCODE	ENSG00000267037	AC005757_7	19	45553008	45753863	230	57	PD	0.000472244	1.03213e-25
2351	PSYCHENCODE	ENSG00000267037	AC005757_7	19	45553008	45753863	230	57	ENSG00000267037	0.0113328	0.0819409
2351	PSYCHENCODE	ENSG00000267044	AC005757_6	19	45539251	45740235	227	58	AD	0.00189548	1.01107e-155
2351	PSYCHENCODE	ENSG00000267044	AC005757_6	19	45539251	45740235	227	58	LBD	0.00480508	0.00364218
2351	PSYCHENCODE	ENSG00000267044	AC005757_6	19	45539251	45740235	227	58	PD	0.000526588	1.02458e-30
2351	PSYCHENCODE	ENSG00000267045	AC006126_4	19	45641890	45848628	235	79	AD	0.00167785	2.86942e-118
2351	PSYCHENCODE	ENSG00000267045	AC006126_4	19	45641890	45848628	235	79	LBD	0.00402395	0.022769
2351	PSYCHENCODE	ENSG00000267045	AC006126_4	19	45641890	45848628	235	79	PD	0.000234106	2.72196e-09
2351	PSYCHENCODE	ENSG00000267045	AC006126_4	19	45641890	45848628	235	79	ENSG00000267045	0.00559252	0.264267
2351	EQTLGEN	ENSG00000267114	CTB_129P6_11	19	45353301	45557264	446	112	AD	0.0459522	0
2351	EQTLGEN	ENSG00000267114	CTB_129P6_11	19	45353301	45557264	446	112	LBD	0.0837326	3.35622e-128
2351	EQTLGEN	ENSG00000267114	CTB_129P6_11	19	45353301	45557264	446	112	PD	0.00083965	2.85523e-44
2351	EQTLGEN	ENSG00000267114	CTB_129P6_11	19	45353301	45557264	446	112	ENSG00000267114	0.0235951	2.30057e-07
2351	PSYCHENCODE	ENSG00000267114	CTB_129P6_11	19	45353301	45557264	267	71	AD	0.044064	0
2351	PSYCHENCODE	ENSG00000267114	CTB_129P6_11	19	45353301	45557264	267	71	LBD	0.0856545	4.31784e-121
2351	PSYCHENCODE	ENSG00000267114	CTB_129P6_11	19	45353301	45557264	267	71	PD	0.000547282	4.65476e-31
2351	PSYCHENCODE	ENSG00000267114	CTB_129P6_11	19	45353301	45557264	267	71	ENSG00000267114	0.0104071	0.121994
2351	PSYCHENCODE	ENSG00000267282	CTB_129P6_4	19	45285284	45494133	291	78	AD	0.0516464	0
2351	PSYCHENCODE	ENSG00000267282	CTB_129P6_4	19	45285284	45494133	291	78	LBD	0.088407	1.02893e-123
2351	PSYCHENCODE	ENSG00000267282	CTB_129P6_4	19	45285284	45494133	291	78	PD	0.000342477	8.94417e-16
2351	PSYCHENCODE	ENSG00000267282	CTB_129P6_4	19	45285284	45494133	291	78	ENSG00000267282	0.0129913	0.0864136
2351	EQTLGEN	ENSG00000267348	CTB_179K24_3	19	45479768	45693649	374	91	AD	0.00806034	0
2351	EQTLGEN	ENSG00000267348	CTB_179K24_3	19	45479768	45693649	374	91	LBD	0.0104813	2.30913e-06
2351	EQTLGEN	ENSG00000267348	CTB_179K24_3	19	45479768	45693649	374	91	PD	0.0013232	2.17293e-77
2351	EQTLGEN	ENSG00000267348	CTB_179K24_3	19	45479768	45693649	374	91	ENSG00000267348	0.100109	6.3667e-64
2351	PSYCHENCODE	ENSG00000267348	CTB_179K24_3	19	45479768	45693649	225	53	AD	0.00323505	2.18958e-280
2351	PSYCHENCODE	ENSG00000267348	CTB_179K24_3	19	45479768	45693649	225	53	LBD	0.00464537	0.00393921
2351	PSYCHENCODE	ENSG00000267348	CTB_179K24_3	19	45479768	45693649	225	53	PD	0.000879818	1.07185e-58
2351	PSYCHENCODE	ENSG00000267467	APOC4	19	45345495	45552820	275	71	AD	0.0427197	0
2351	PSYCHENCODE	ENSG00000267467	APOC4	19	45345495	45552820	275	71	LBD	0.0856838	1.31581e-123
2351	PSYCHENCODE	ENSG00000267467	APOC4	19	45345495	45552820	275	71	PD	0.000526661	7.08042e-28
2351	PSYCHENCODE	ENSG00000267467	APOC4	19	45345495	45552820	275	71	ENSG00000267467	0.012086	0.091098
2351	PSYCHENCODE	ENSG00000267545	AC005779_2	19	45583080	45805702	282	64	AD	0.0013807	4.87685e-101
2351	PSYCHENCODE	ENSG00000267545	AC005779_2	19	45583080	45805702	282	64	LBD	0.00421618	0.0120426
2351	PSYCHENCODE	ENSG00000267545	AC005779_2	19	45583080	45805702	282	64	PD	0.000525819	1.68629e-26
2351	PSYCHENCODE	ENSG00000267545	AC005779_2	19	45583080	45805702	282	64	ENSG00000267545	0.0203798	0.01293
2351	PSYCHENCODE	ENSG00000268341	L47234_1	19	45742445	45942639	224	68	AD	0.000661501	2.88766e-39
2351	PSYCHENCODE	ENSG00000268341	L47234_1	19	45742445	45942639	224	68	LBD	0.000439748	0.361905
2351	PSYCHENCODE	ENSG00000268341	L47234_1	19	45742445	45942639	224	68	PD	0.0002133	5.64589e-09
2351	PSYCHENCODE	ENSG00000268341	L47234_1	19	45742445	45942639	224	68	ENSG00000268341	0.0366944	0.000147993

### Sheet: ld2351_bivar
ld_block	eqtl_dataset	gene_locus	gene_name	chr	start	stop	n_snps	n_pcs	phen1	phen2	rho	rho.lower	rho.upper	r2	r2.lower	r2.upper	p	fdr	bonferroni
2351	EQTLGEN	ENSG00000007047	MARK4	19	45482546	45908541	807	187	AD	LBD	0.421884	0.24581	0.62428	0.177986	0.06042	0.38972	6.22727e-06	3.93652e-05	0.00220445
2351	EQTLGEN	ENSG00000007047	MARK4	19	45482546	45908541	807	187	AD	PD	-0.233002	-0.30549	-0.15584	0.0542901	0.02429	0.09332	7.75531e-10	9.80493e-09	2.74538e-07
2351	EQTLGEN	ENSG00000007047	MARK4	19	45482546	45908541	807	187	AD	ENSG00000007047	-0.00529835	-0.0458	0.03476	2.80725e-05	0	0.00229	0.797907	0.885452	1
2351	EQTLGEN	ENSG00000007047	MARK4	19	45482546	45908541	807	187	LBD	PD	0.0912755	-0.12578	0.30321	0.00833122	0	0.09216	0.396934	0.568885	1
2351	EQTLGEN	ENSG00000007047	MARK4	19	45482546	45908541	807	187	LBD	ENSG00000007047	-0.0678406	-0.26009	0.12238	0.00460235	0	0.06796	0.475384	0.642313	1
2351	EQTLGEN	ENSG00000007047	MARK4	19	45482546	45908541	807	187	PD	ENSG00000007047	0.0598936	-0.01139	0.1318	0.00358724	0	0.01737	0.113562	0.216134	1
2351	EQTLGEN	ENSG00000007255	TRAPPC6A	19	45566186	45781495	401	96	AD	LBD	0.149165	-0.10802	0.41857	0.0222503	0	0.1752	0.242597	0.390361	1
2351	EQTLGEN	ENSG00000007255	TRAPPC6A	19	45566186	45781495	401	96	AD	PD	-0.419736	-0.53913	-0.29777	0.176178	0.08867	0.29066	2.65296e-10	3.61211e-09	9.39148e-08
2351	EQTLGEN	ENSG00000007255	TRAPPC6A	19	45566186	45781495	401	96	AD	ENSG00000007255	-0.121159	-0.19198	-0.05009	0.0146795	0.00251	0.03686	0.000879299	0.00342057	0.311272
2351	EQTLGEN	ENSG00000007255	TRAPPC6A	19	45566186	45781495	401	96	LBD	PD	0.216289	-0.08715	0.54253	0.0467809	0	0.2944	0.162605	0.284961	1
2351	EQTLGEN	ENSG00000007255	TRAPPC6A	19	45566186	45781495	401	96	LBD	ENSG00000007255	-0.0460494	-0.31356	0.21397	0.00212055	0	0.10367	0.718421	0.828639	1
2351	EQTLGEN	ENSG00000007255	TRAPPC6A	19	45566186	45781495	401	96	PD	ENSG00000007255	-0.0348027	-0.16727	0.1005	0.00121123	0	0.02828	0.605614	0.739267	1
2351	PSYCHENCODE	ENSG00000007255	TRAPPC6A	19	45566186	45781495	262	58	AD	PD	-0.340407	-0.50622	-0.173	0.115877	0.02993	0.25626	0.000116096	0.000578845	0.041098
2351	PSYCHENCODE	ENSG00000007255	TRAPPC6A	19	45566186	45781495	262	58	AD	ENSG00000007255	-0.233083	-0.55795	0.06181	0.0543278	0	0.31131	0.123519	0.226558	1
2351	PSYCHENCODE	ENSG00000007255	TRAPPC6A	19	45566186	45781495	262	58	PD	ENSG00000007255	-0.320593	-0.70055	0.02353	0.10278	0	0.49077	0.0713172	0.153941	1
2351	EQTLGEN	ENSG00000069399	BCL3	19	45150962	45363301	445	124	AD	LBD	0.58951	0.51311	0.66654	0.347522	0.26329	0.44427	7.98871e-36	1.88534e-34	2.828e-33
2351	EQTLGEN	ENSG00000069399	BCL3	19	45150962	45363301	445	124	AD	PD	-0.26237	-0.36252	-0.16189	0.0688382	0.02621	0.13142	1.23538e-06	9.71832e-06	0.000437325
2351	EQTLGEN	ENSG00000069399	BCL3	19	45150962	45363301	445	124	AD	ENSG00000069399	0.200895	0.11154	0.28955	0.0403589	0.01244	0.08384	1.78732e-05	0.000105452	0.00632711
2351	EQTLGEN	ENSG00000069399	BCL3	19	45150962	45363301	445	124	LBD	PD	-0.0269204	-0.1768	0.11913	0.00072471	0	0.03257	0.718622	0.828639	1
2351	EQTLGEN	ENSG00000069399	BCL3	19	45150962	45363301	445	124	LBD	ENSG00000069399	0.0923134	-0.04323	0.22547	0.00852177	0	0.05084	0.183442	0.314275	1
2351	EQTLGEN	ENSG00000069399	BCL3	19	45150962	45363301	445	124	PD	ENSG00000069399	0.226702	0.08083	0.37328	0.0513937	0.00653	0.13934	0.00234421	0.00782878	0.82985
2351	EQTLGEN	ENSG00000073008	PVR	19	45047098	45266850	488	127	AD	LBD	0.461841	0.28258	0.66233	0.213297	0.07985	0.43868	1.21326e-06	9.71832e-06	0.000429494
2351	EQTLGEN	ENSG00000073008	PVR	19	45047098	45266850	488	127	AD	PD	-0.0348805	-0.11575	0.04674	0.00121665	0	0.01345	0.399437	0.570164	1
2351	EQTLGEN	ENSG00000073008	PVR	19	45047098	45266850	488	127	AD	ENSG00000073008	-0.0178929	-0.08539	0.048	0.000320157	0	0.00731	0.597254	0.734125	1
2351	EQTLGEN	ENSG00000073008	PVR	19	45047098	45266850	488	127	LBD	PD	-0.358388	-0.5815	-0.14489	0.128442	0.02099	0.33814	0.00107186	0.00403658	0.379438
2351	EQTLGEN	ENSG00000073008	PVR	19	45047098	45266850	488	127	LBD	ENSG00000073008	0.0564616	-0.14782	0.26818	0.00318792	0	0.07245	0.584587	0.72358	1
2351	EQTLGEN	ENSG00000073008	PVR	19	45047098	45266850	488	127	PD	ENSG00000073008	-0.139559	-0.23536	-0.03979	0.0194766	0.00163	0.05539	0.00454669	0.0135254	1
2351	PSYCHENCODE	ENSG00000073008	PVR	19	45047098	45266850	253	75	AD	LBD	0.366472	0.09589	0.68655	0.134302	0.00931	0.47135	0.00945423	0.0265619	1
2351	PSYCHENCODE	ENSG00000073008	PVR	19	45047098	45266850	253	75	AD	PD	-0.415305	-0.54532	-0.28535	0.172478	0.08142	0.29737	3.57746e-09	4.2214e-08	1.26642e-06
2351	PSYCHENCODE	ENSG00000073008	PVR	19	45047098	45266850	253	75	AD	ENSG00000073008	-0.194835	-0.29081	-0.09948	0.0379606	0.0099	0.08457	8.41631e-05	0.000458365	0.0297937
2351	PSYCHENCODE	ENSG00000073008	PVR	19	45047098	45266850	253	75	LBD	PD	0.0548446	-0.28007	0.40668	0.00300793	0	0.17603	0.744122	0.852489	1
2351	PSYCHENCODE	ENSG00000073008	PVR	19	45047098	45266850	253	75	LBD	ENSG00000073008	-0.306275	-0.63343	-0.02017	0.0938042	0.00191	0.40123	0.0412176	0.0959819	1
2351	PSYCHENCODE	ENSG00000073008	PVR	19	45047098	45266850	253	75	PD	ENSG00000073008	0.135522	-0.01987	0.29121	0.0183663	0	0.0848	0.0833433	0.172535	1
2351	EQTLGEN	ENSG00000104853	CLPTM1	19	45357842	45596599	515	127	AD	LBD	0.639948	0.58871	0.69219	0.409533	0.34658	0.47913	2.72238e-81	4.81861e-79	9.63723e-79
2351	EQTLGEN	ENSG00000104853	CLPTM1	19	45357842	45596599	515	127	AD	PD	-0.0299944	-0.13165	0.07595	0.000899663	0	0.01776	0.567836	0.707796	1
2351	EQTLGEN	ENSG00000104853	CLPTM1	19	45357842	45596599	515	127	AD	ENSG00000104853	0.0933339	0.02913	0.15682	0.00871122	0.00085	0.02459	0.00429432	0.012883	1
2351	EQTLGEN	ENSG00000104853	CLPTM1	19	45357842	45596599	515	127	LBD	PD	-0.151816	-0.27838	-0.02451	0.0230482	0.00085	0.07749	0.0205066	0.0533775	1
2351	EQTLGEN	ENSG00000104853	CLPTM1	19	45357842	45596599	515	127	LBD	ENSG00000104853	0.0424803	-0.04915	0.13509	0.00180458	0	0.01829	0.373694	0.555445	1
2351	EQTLGEN	ENSG00000104853	CLPTM1	19	45357842	45596599	515	127	PD	ENSG00000104853	0.36143	0.24137	0.4819	0.130632	0.05826	0.23223	1.06087e-06	8.97247e-06	0.000375548
2351	EQTLGEN	ENSG00000104856	RELB	19	45404688	45641452	453	105	AD	LBD	0.634961	0.58079	0.68928	0.403175	0.33732	0.4751	3.37374e-71	1.99051e-69	1.1943e-68
2351	EQTLGEN	ENSG00000104856	RELB	19	45404688	45641452	453	105	AD	PD	-0.0658402	-0.14536	0.01176	0.00433493	0	0.02113	0.103701	0.203945	1
2351	EQTLGEN	ENSG00000104856	RELB	19	45404688	45641452	453	105	AD	ENSG00000104856	-0.00410517	-0.09959	0.09272	1.68524e-05	0	0.0122	0.93157	0.957937	1
2351	EQTLGEN	ENSG00000104856	RELB	19	45404688	45641452	453	105	LBD	PD	0.0124428	-0.09568	0.12062	0.000154822	0	0.01586	0.820339	0.9075	1
2351	EQTLGEN	ENSG00000104856	RELB	19	45404688	45641452	453	105	LBD	ENSG00000104856	0.0245997	-0.09482	0.14135	0.000605144	0	0.02063	0.69042	0.806629	1
2351	EQTLGEN	ENSG00000104856	RELB	19	45404688	45641452	453	105	PD	ENSG00000104856	0.146666	0.0204	0.27457	0.0215109	0.00062	0.07539	0.0252995	0.0635179	1
2351	EQTLGEN	ENSG00000104859	CLASRP	19	45442298	45674214	441	94	AD	LBD	0.693594	0.51916	0.90209	0.481072	0.26953	0.81377	6.26827e-11	1.00862e-09	2.21897e-08
2351	EQTLGEN	ENSG00000104859	CLASRP	19	45442298	45674214	441	94	AD	PD	-0.0471603	-0.14601	0.05284	0.00222409	0	0.02132	0.345435	0.522581	1
2351	EQTLGEN	ENSG00000104859	CLASRP	19	45442298	45674214	441	94	AD	ENSG00000104859	0.172525	0.06594	0.28299	0.0297649	0.00435	0.08009	0.00230539	0.00777246	0.816108
2351	EQTLGEN	ENSG00000104859	CLASRP	19	45442298	45674214	441	94	LBD	PD	-0.0252317	-0.27591	0.22716	0.000636637	0	0.08923	0.838501	0.913321	1
2351	EQTLGEN	ENSG00000104859	CLASRP	19	45442298	45674214	441	94	LBD	ENSG00000104859	0.290304	0.03523	0.55257	0.0842767	0.00218	0.30534	0.0248154	0.0631989	1
2351	EQTLGEN	ENSG00000104859	CLASRP	19	45442298	45674214	441	94	PD	ENSG00000104859	0.112264	-0.03962	0.25784	0.0126031	0	0.06648	0.131489	0.239934	1
2351	EQTLGEN	ENSG00000104866	PPP1R37	19	45494654	45751335	468	122	AD	LBD	0.470932	0.27833	0.683	0.221777	0.07747	0.46649	2.83028e-06	1.96455e-05	0.00100192
2351	EQTLGEN	ENSG00000104866	PPP1R37	19	45494654	45751335	468	122	AD	PD	-0.154328	-0.23731	-0.07122	0.0238172	0.00507	0.05631	0.000338694	0.00148022	0.119898
2351	EQTLGEN	ENSG00000104866	PPP1R37	19	45494654	45751335	468	122	AD	ENSG00000104866	-0.116986	-0.18866	-0.04599	0.0136858	0.00211	0.03559	0.00128608	0.00474242	0.455272
2351	EQTLGEN	ENSG00000104866	PPP1R37	19	45494654	45751335	468	122	LBD	PD	0.0304292	-0.20519	0.26691	0.000925938	0	0.07796	0.793505	0.885452	1
2351	EQTLGEN	ENSG00000104866	PPP1R37	19	45494654	45751335	468	122	LBD	ENSG00000104866	0.00733498	-0.21932	0.23222	5.3802e-05	0	0.06695	0.947312	0.969215	1
2351	EQTLGEN	ENSG00000104866	PPP1R37	19	45494654	45751335	468	122	PD	ENSG00000104866	0.0385758	-0.06249	0.14084	0.00148809	0	0.01984	0.464507	0.634653	1
2351	EQTLGEN	ENSG00000104879	CKM	19	45709672	45926235	429	118	AD	PD	-0.257488	-0.39679	-0.11874	0.0663001	0.0141	0.15745	0.000402956	0.00167819	0.142646
2351	EQTLGEN	ENSG00000104879	CKM	19	45709672	45926235	429	118	AD	ENSG00000104879	0.00322278	-0.0735	0.07858	1.03863e-05	0	0.00762	0.933583	0.957937	1
2351	EQTLGEN	ENSG00000104879	CKM	19	45709672	45926235	429	118	PD	ENSG00000104879	0.0381825	-0.08981	0.16839	0.0014579	0	0.02852	0.555088	0.704305	1
2351	EQTLGEN	ENSG00000104881	PPP1R13L	19	45782892	46009607	444	118	AD	PD	-0.211419	-0.35379	-0.06927	0.0446979	0.0048	0.12516	0.00370542	0.0113079	1
2351	EQTLGEN	ENSG00000104881	PPP1R13L	19	45782892	46009607	444	118	AD	ENSG00000104881	0.107915	0.00335	0.21293	0.0116457	0.00017	0.04534	0.0444524	0.100873	1
2351	EQTLGEN	ENSG00000104881	PPP1R13L	19	45782892	46009607	444	118	PD	ENSG00000104881	-0.317871	-0.44335	-0.19275	0.101042	0.03715	0.19656	2.21691e-06	1.6016e-05	0.000784786
2351	PSYCHENCODE	ENSG00000104881	PPP1R13L	19	45782892	46009607	249	82	AD	PD	-0.471795	-0.63316	-0.30628	0.222591	0.09381	0.40089	1.98679e-07	1.85085e-06	7.03324e-05
2351	PSYCHENCODE	ENSG00000104881	PPP1R13L	19	45782892	46009607	249	82	AD	ENSG00000104881	-0.0247683	-0.35135	0.30635	0.000613469	0	0.14747	0.872518	0.933146	1
2351	PSYCHENCODE	ENSG00000104881	PPP1R13L	19	45782892	46009607	249	82	PD	ENSG00000104881	0.0216648	-0.32941	0.37655	0.000469364	0	0.17045	0.898174	0.938667	1
2351	EQTLGEN	ENSG00000104884	ERCC2	19	45753095	45974176	424	113	AD	PD	-0.240356	-0.37859	-0.10268	0.0577709	0.01054	0.14333	0.000821466	0.0032311	0.290799
2351	EQTLGEN	ENSG00000104884	ERCC2	19	45753095	45974176	424	113	AD	ENSG00000104884	0.0249912	-0.08108	0.13377	0.000624559	0	0.01825	0.652882	0.778183	1
2351	EQTLGEN	ENSG00000104884	ERCC2	19	45753095	45974176	424	113	PD	ENSG00000104884	0.0538552	-0.08	0.18244	0.00290038	0	0.03331	0.424499	0.598696	1
2351	EQTLGEN	ENSG00000104892	KLC3	19	45736692	45954778	416	111	AD	PD	-0.263364	-0.40746	-0.11688	0.0693608	0.01366	0.16602	0.00060957	0.00248032	0.215788
2351	EQTLGEN	ENSG00000104892	KLC3	19	45736692	45954778	416	111	AD	ENSG00000104892	-0.0812906	-0.18216	0.01851	0.00660816	0	0.03318	0.114781	0.217286	1
2351	EQTLGEN	ENSG00000104892	KLC3	19	45736692	45954778	416	111	PD	ENSG00000104892	-0.110615	-0.24001	0.01891	0.0122356	0	0.0576	0.0947908	0.19285	1
2351	PSYCHENCODE	ENSG00000104892	KLC3	19	45736692	45954778	241	73	AD	PD	-0.585759	-0.81474	-0.37096	0.343114	0.13761	0.6638	2.88633e-06	1.96492e-05	0.00102176
2351	PSYCHENCODE	ENSG00000104892	KLC3	19	45736692	45954778	241	73	AD	ENSG00000104892	-0.0959199	-0.24621	0.05356	0.00920062	0	0.06062	0.210552	0.346676	1
2351	PSYCHENCODE	ENSG00000104892	KLC3	19	45736692	45954778	241	73	PD	ENSG00000104892	-0.0695677	-0.31204	0.17899	0.00483967	0	0.10007	0.57515	0.714397	1
2351	EQTLGEN	ENSG00000130201	EXOC3L2	19	45615879	45837469	413	119	AD	LBD	0.0833862	-0.19658	0.37567	0.00695326	0	0.14376	0.537473	0.686879	1
2351	EQTLGEN	ENSG00000130201	EXOC3L2	19	45615879	45837469	413	119	AD	PD	-0.307953	-0.42836	-0.19043	0.0948349	0.03626	0.18349	1.14154e-06	9.39779e-06	0.000404105
2351	EQTLGEN	ENSG00000130201	EXOC3L2	19	45615879	45837469	413	119	AD	ENSG00000130201	-0.239414	-0.34174	-0.13811	0.057319	0.01907	0.11678	6.91506e-06	4.29462e-05	0.00244793
2351	EQTLGEN	ENSG00000130201	EXOC3L2	19	45615879	45837469	413	119	LBD	PD	0.261869	-0.05037	0.6201	0.0685756	0	0.38452	0.105029	0.204287	1
2351	EQTLGEN	ENSG00000130201	EXOC3L2	19	45615879	45837469	413	119	LBD	ENSG00000130201	0.0209041	-0.28731	0.33686	0.000436983	0	0.13755	0.888729	0.934589	1
2351	EQTLGEN	ENSG00000130201	EXOC3L2	19	45615879	45837469	413	119	PD	ENSG00000130201	-0.0609639	-0.21415	0.08917	0.0037166	0	0.04591	0.433409	0.60601	1
2351	EQTLGEN	ENSG00000130202	PVRL2	19	45249432	45492485	517	131	AD	LBD	0.526566	0.47173	0.58074	0.277271	0.22253	0.33726	8.94106e-58	2.63761e-56	3.16514e-55
2351	EQTLGEN	ENSG00000130202	PVRL2	19	45249432	45492485	517	131	AD	PD	-0.185213	-0.28786	-0.08368	0.0343039	0.007	0.08286	0.000333928	0.00147763	0.118211
2351	EQTLGEN	ENSG00000130202	PVRL2	19	45249432	45492485	517	131	AD	ENSG00000130202	0.0976891	0.08307	0.1124	0.00954317	0.0069	0.01263	1.76887e-41	4.47271e-40	6.2618e-39
2351	EQTLGEN	ENSG00000130202	PVRL2	19	45249432	45492485	517	131	LBD	PD	-0.211519	-0.33582	-0.08672	0.0447402	0.00752	0.11277	0.00101393	0.00385948	0.358931
2351	EQTLGEN	ENSG00000130202	PVRL2	19	45249432	45492485	517	131	LBD	ENSG00000130202	0.0903791	0.02452	0.15719	0.00816839	0.00063	0.02471	0.00625489	0.0178567	1
2351	EQTLGEN	ENSG00000130202	PVRL2	19	45249432	45492485	517	131	PD	ENSG00000130202	-0.0675914	-0.16991	0.03542	0.0045686	0	0.02887	0.19982	0.333662	1
2351	PSYCHENCODE	ENSG00000130202	PVRL2	19	45249432	45492485	304	84	AD	LBD	0.731665	0.68058	0.78094	0.535334	0.46319	0.60987	1.88366e-88	6.66816e-86	6.66816e-86
2351	PSYCHENCODE	ENSG00000130202	PVRL2	19	45249432	45492485	304	84	AD	PD	-0.266163	-0.38071	-0.1515	0.0708429	0.02295	0.14494	7.16776e-06	4.37481e-05	0.00253739
2351	PSYCHENCODE	ENSG00000130202	PVRL2	19	45249432	45492485	304	84	AD	ENSG00000130202	0.0461073	-0.08771	0.17863	0.00212588	0	0.03199	0.496589	0.660531	1
2351	PSYCHENCODE	ENSG00000130202	PVRL2	19	45249432	45492485	304	84	LBD	PD	-0.202478	-0.34222	-0.06262	0.0409974	0.00399	0.11711	0.00494668	0.0144721	1
2351	PSYCHENCODE	ENSG00000130202	PVRL2	19	45249432	45492485	304	84	LBD	ENSG00000130202	0.145331	-0.01315	0.30108	0.0211211	0	0.09065	0.0684762	0.148715	1
2351	PSYCHENCODE	ENSG00000130202	PVRL2	19	45249432	45492485	304	84	PD	ENSG00000130202	-0.0712108	-0.2669	0.11933	0.00507098	0	0.07144	0.466129	0.634653	1
2351	EQTLGEN	ENSG00000130203	APOE	19	45309011	45512650	481	115	AD	LBD	0.587427	0.53128	0.64091	0.345071	0.28226	0.41077	3.62906e-66	1.42743e-64	1.28469e-63
2351	EQTLGEN	ENSG00000130203	APOE	19	45309011	45512650	481	115	AD	PD	-0.210718	-0.32014	-0.09863	0.044402	0.00973	0.10249	0.000190428	0.000886994	0.0674115
2351	EQTLGEN	ENSG00000130203	APOE	19	45309011	45512650	481	115	AD	ENSG00000130203	0.178824	0.00718	0.35247	0.031978	0.00041	0.12423	0.0393537	0.0934981	1
2351	EQTLGEN	ENSG00000130203	APOE	19	45309011	45512650	481	115	LBD	PD	-0.191876	-0.33029	-0.05532	0.0368164	0.00309	0.10909	0.00549172	0.0158054	1
2351	EQTLGEN	ENSG00000130203	APOE	19	45309011	45512650	481	115	LBD	ENSG00000130203	0.0881164	-0.10967	0.28422	0.0077645	0	0.081	0.373571	0.555445	1
2351	EQTLGEN	ENSG00000130203	APOE	19	45309011	45512650	481	115	PD	ENSG00000130203	-0.217465	-0.44411	0.00735	0.047291	0	0.19724	0.0625531	0.138399	1
2351	EQTLGEN	ENSG00000130204	TOMM40	19	45293826	45506946	503	117	AD	LBD	0.561179	0.50618	0.61783	0.314922	0.25622	0.38171	1.35682e-60	4.36649e-59	4.80314e-58
2351	EQTLGEN	ENSG00000130204	TOMM40	19	45293826	45506946	503	117	AD	PD	-0.267786	-0.38848	-0.14698	0.0717094	0.0216	0.15091	2.96163e-05	0.000171872	0.0104842
2351	EQTLGEN	ENSG00000130204	TOMM40	19	45293826	45506946	503	117	AD	ENSG00000130204	0.081503	0.01865	0.14412	0.00664274	0.00037	0.02077	0.0116613	0.0317546	1
2351	EQTLGEN	ENSG00000130204	TOMM40	19	45293826	45506946	503	117	LBD	PD	-0.244125	-0.39167	-0.09586	0.0595971	0.00919	0.1534	0.0012675	0.00472311	0.448695
2351	EQTLGEN	ENSG00000130204	TOMM40	19	45293826	45506946	503	117	LBD	ENSG00000130204	0.152616	0.06037	0.24391	0.0232916	0.00364	0.05949	0.00158917	0.00564032	0.562566
2351	EQTLGEN	ENSG00000130204	TOMM40	19	45293826	45506946	503	117	PD	ENSG00000130204	0.0110903	-0.13331	0.15784	0.000122995	0	0.02868	0.882062	0.934589	1
2351	PSYCHENCODE	ENSG00000130204	TOMM40	19	45293826	45506946	304	77	AD	LBD	0.707958	0.65576	0.76082	0.501204	0.43002	0.57885	2.64746e-78	2.343e-76	9.37201e-76
2351	PSYCHENCODE	ENSG00000130204	TOMM40	19	45293826	45506946	304	77	AD	PD	-0.211441	-0.37583	-0.04752	0.0447074	0.00249	0.14125	0.0113491	0.0313874	1
2351	PSYCHENCODE	ENSG00000130204	TOMM40	19	45293826	45506946	304	77	AD	ENSG00000130204	-0.0613316	-0.344	0.21307	0.00376157	0	0.12399	0.642528	0.771034	1
2351	PSYCHENCODE	ENSG00000130204	TOMM40	19	45293826	45506946	304	77	LBD	PD	-0.294216	-0.47452	-0.11056	0.086563	0.01222	0.22517	0.00184159	0.0063914	0.651923
2351	PSYCHENCODE	ENSG00000130204	TOMM40	19	45293826	45506946	304	77	LBD	ENSG00000130204	0.0565972	-0.24717	0.35865	0.00320324	0	0.13691	0.696963	0.811595	1
2351	PSYCHENCODE	ENSG00000130204	TOMM40	19	45293826	45506946	304	77	PD	ENSG00000130204	0.178125	-0.19594	0.5712	0.0317284	0	0.32756	0.333445	0.508791	1
2351	PSYCHENCODE	ENSG00000130208	APOC1	19	45317504	45522606	298	74	AD	LBD	0.70428	0.65107	0.75669	0.49601	0.4239	0.57258	5.01072e-79	5.91265e-77	1.77379e-76
2351	PSYCHENCODE	ENSG00000130208	APOC1	19	45317504	45522606	298	74	AD	PD	-0.0100521	-0.17006	0.14975	0.000101045	0	0.03344	0.898893	0.938667	1
2351	PSYCHENCODE	ENSG00000130208	APOC1	19	45317504	45522606	298	74	AD	ENSG00000130208	-0.0328325	-0.24025	0.17662	0.00107798	0	0.06161	0.74964	0.853288	1
2351	PSYCHENCODE	ENSG00000130208	APOC1	19	45317504	45522606	298	74	LBD	PD	-0.145496	-0.32457	0.03798	0.021169	0	0.10535	0.109148	0.209991	1
2351	PSYCHENCODE	ENSG00000130208	APOC1	19	45317504	45522606	298	74	LBD	ENSG00000130208	-0.0714235	-0.30162	0.15823	0.00510132	0	0.09188	0.531761	0.684521	1
2351	PSYCHENCODE	ENSG00000130208	APOC1	19	45317504	45522606	298	74	PD	ENSG00000130208	-0.0591168	-0.35568	0.23712	0.0034948	0	0.13189	0.688936	0.806629	1
2351	EQTLGEN	ENSG00000142252	GEMIN7	19	45482453	45694782	381	96	AD	LBD	0.560994	0.34936	0.81492	0.314715	0.12205	0.66409	2.59853e-06	1.83976e-05	0.00091988
2351	EQTLGEN	ENSG00000142252	GEMIN7	19	45482453	45694782	381	96	AD	PD	-0.186943	-0.27893	-0.0936	0.0349478	0.00876	0.0778	8.00108e-05	0.00044256	0.0283238
2351	EQTLGEN	ENSG00000142252	GEMIN7	19	45482453	45694782	381	96	AD	ENSG00000142252	0.189773	0.1214	0.25714	0.0360138	0.01474	0.06612	6.01536e-08	6.45284e-07	2.12944e-05
2351	EQTLGEN	ENSG00000142252	GEMIN7	19	45482453	45694782	381	96	LBD	PD	-0.0075952	-0.27726	0.2602	5.7687e-05	0	0.09504	0.953862	0.973104	1
2351	EQTLGEN	ENSG00000142252	GEMIN7	19	45482453	45694782	381	96	LBD	ENSG00000142252	-0.0197371	-0.27818	0.23051	0.000389554	0	0.08794	0.875504	0.93346	1
2351	EQTLGEN	ENSG00000142252	GEMIN7	19	45482453	45694782	381	96	PD	ENSG00000142252	0.00483013	-0.10373	0.11567	2.33302e-05	0	0.01621	0.930493	0.957937	1
2351	PSYCHENCODE	ENSG00000142252	GEMIN7	19	45482453	45694782	227	55	AD	PD	0.0505156	-0.06228	0.16529	0.00255182	0	0.02741	0.379738	0.555485	1
2351	PSYCHENCODE	ENSG00000142252	GEMIN7	19	45482453	45694782	227	55	AD	ENSG00000142252	0.394218	0.21362	0.58093	0.155408	0.04564	0.33748	5.88459e-05	0.000330658	0.0208314
2351	PSYCHENCODE	ENSG00000142252	GEMIN7	19	45482453	45694782	227	55	PD	ENSG00000142252	0.092878	-0.12501	0.30843	0.00862632	0	0.09546	0.394707	0.567993	1
2351	PSYCHENCODE	ENSG00000142273	CBLC	19	45181126	45403891	289	83	AD	LBD	0.717328	0.66001	0.7744	0.514559	0.43561	0.59969	2.13033e-67	9.42671e-66	7.54137e-65
2351	PSYCHENCODE	ENSG00000142273	CBLC	19	45181126	45403891	289	83	AD	PD	-0.261573	-0.36121	-0.16175	0.0684207	0.02616	0.13047	1.06453e-06	8.97247e-06	0.000376844
2351	PSYCHENCODE	ENSG00000142273	CBLC	19	45181126	45403891	289	83	AD	ENSG00000142273	0.263477	0.00409	0.54661	0.0694201	0.00102	0.29878	0.0452521	0.102033	1
2351	PSYCHENCODE	ENSG00000142273	CBLC	19	45181126	45403891	289	83	LBD	PD	-0.0766235	-0.21023	0.05642	0.00587115	0	0.0442	0.253421	0.405932	1
2351	PSYCHENCODE	ENSG00000142273	CBLC	19	45181126	45403891	289	83	LBD	ENSG00000142273	0.203268	-0.07659	0.51957	0.041318	0	0.27026	0.161442	0.284331	1
2351	PSYCHENCODE	ENSG00000142273	CBLC	19	45181126	45403891	289	83	PD	ENSG00000142273	-0.0269782	-0.3466	0.28326	0.000727824	0	0.13583	0.858785	0.921242	1
2351	EQTLGEN	ENSG00000170684	ZNF296	19	45474758	45679846	368	90	AD	LBD	0.612617	0.38285	0.93672	0.3753	0.14657	0.87744	2.18245e-06	1.6016e-05	0.000772587
2351	EQTLGEN	ENSG00000170684	ZNF296	19	45474758	45679846	368	90	AD	PD	-0.171894	-0.26648	-0.07734	0.0295475	0.00598	0.07101	0.000381707	0.00160862	0.135124
2351	EQTLGEN	ENSG00000170684	ZNF296	19	45474758	45679846	368	90	AD	ENSG00000170684	-0.00899692	-0.12523	0.10404	8.09446e-05	0	0.01788	0.878085	0.93346	1
2351	EQTLGEN	ENSG00000170684	ZNF296	19	45474758	45679846	368	90	LBD	PD	-0.0713011	-0.38237	0.2311	0.00508384	0	0.15144	0.628627	0.756918	1
2351	EQTLGEN	ENSG00000170684	ZNF296	19	45474758	45679846	368	90	LBD	ENSG00000170684	0.147759	-0.16905	0.47652	0.0218327	0	0.22793	0.343493	0.521873	1
2351	EQTLGEN	ENSG00000170684	ZNF296	19	45474758	45679846	368	90	PD	ENSG00000170684	-0.0157094	-0.16366	0.13395	0.000246786	0	0.02944	0.834639	0.91192	1
2351	EQTLGEN	ENSG00000179846	NKPD1	19	45553008	45763408	394	98	AD	LBD	0.3626	0.1298	0.63818	0.131479	0.01688	0.40727	0.00316048	0.00990097	1
2351	EQTLGEN	ENSG00000179846	NKPD1	19	45553008	45763408	394	98	AD	PD	-0.43151	-0.54727	-0.31417	0.186201	0.0987	0.2995	1.41922e-11	2.64423e-10	5.02404e-09
2351	EQTLGEN	ENSG00000179846	NKPD1	19	45553008	45763408	394	98	AD	ENSG00000179846	-0.0272931	-0.11974	0.06456	0.000744911	0	0.01438	0.563706	0.707072	1
2351	EQTLGEN	ENSG00000179846	NKPD1	19	45553008	45763408	394	98	LBD	PD	0.0638819	-0.25987	0.38034	0.00408089	0	0.15171	0.676694	0.801169	1
2351	EQTLGEN	ENSG00000179846	NKPD1	19	45553008	45763408	394	98	LBD	ENSG00000179846	0.0522569	-0.22911	0.34299	0.00273079	0	0.12238	0.70526	0.818564	1
2351	EQTLGEN	ENSG00000179846	NKPD1	19	45553008	45763408	394	98	PD	ENSG00000179846	0.383857	0.23494	0.53225	0.147346	0.0552	0.28329	1.57737e-06	1.18806e-05	0.000558389
2351	EQTLGEN	ENSG00000186567	CEACAM19	19	45065545	45287631	456	127	AD	LBD	0.584633	0.45065	0.72086	0.341796	0.20309	0.51963	4.00313e-14	8.33593e-13	1.41711e-11
2351	EQTLGEN	ENSG00000186567	CEACAM19	19	45065545	45287631	456	127	AD	PD	-0.129779	-0.2013	-0.05891	0.0168427	0.00347	0.04052	0.000354803	0.00153171	0.1256
2351	EQTLGEN	ENSG00000186567	CEACAM19	19	45065545	45287631	456	127	AD	ENSG00000186567	0.0313732	-0.02368	0.08868	0.000984277	0	0.00786	0.277006	0.441033	1
2351	EQTLGEN	ENSG00000186567	CEACAM19	19	45065545	45287631	456	127	LBD	PD	-0.18076	-0.35869	-0.00827	0.0326741	0.00053	0.12866	0.0399871	0.0943696	1
2351	EQTLGEN	ENSG00000186567	CEACAM19	19	45065545	45287631	456	127	LBD	ENSG00000186567	0.0975054	-0.06672	0.26249	0.0095073	0	0.0689	0.242164	0.390361	1
2351	EQTLGEN	ENSG00000186567	CEACAM19	19	45065545	45287631	456	127	PD	ENSG00000186567	-0.0338953	-0.11767	0.05035	0.00114889	0	0.01389	0.428108	0.60139	1
2351	PSYCHENCODE	ENSG00000186567	CEACAM19	19	45065545	45287631	235	74	AD	LBD	0.682692	0.4918	0.918	0.466069	0.24187	0.84272	4.097e-09	4.67851e-08	1.45034e-06
2351	PSYCHENCODE	ENSG00000186567	CEACAM19	19	45065545	45287631	235	74	AD	PD	-0.328638	-0.43833	-0.22326	0.108003	0.04985	0.19214	2.45346e-08	2.71414e-07	8.68525e-06
2351	PSYCHENCODE	ENSG00000186567	CEACAM19	19	45065545	45287631	235	74	AD	ENSG00000186567	0.223872	0.03157	0.42308	0.0501186	0.00155	0.179	0.0233938	0.0600102	1
2351	PSYCHENCODE	ENSG00000186567	CEACAM19	19	45065545	45287631	235	74	LBD	PD	0.164682	-0.10904	0.4505	0.0271202	0	0.20295	0.235387	0.382234	1
2351	PSYCHENCODE	ENSG00000186567	CEACAM19	19	45065545	45287631	235	74	LBD	ENSG00000186567	0.00489858	-0.35422	0.36968	2.39961e-05	0	0.17482	0.977887	0.987651	1
2351	PSYCHENCODE	ENSG00000186567	CEACAM19	19	45065545	45287631	235	74	PD	ENSG00000186567	-0.248356	-0.48335	-0.01485	0.0616809	0.0009	0.23363	0.0405737	0.0951198	1
2351	EQTLGEN	ENSG00000187244	BCAM	19	45212328	45424673	481	123	AD	LBD	0.524393	0.46804	0.58033	0.274988	0.21906	0.33678	7.32885e-56	1.9957e-54	2.59441e-53
2351	EQTLGEN	ENSG00000187244	BCAM	19	45212328	45424673	481	123	AD	PD	-0.298309	-0.40851	-0.18808	0.0889886	0.03537	0.16688	1.56406e-07	1.49642e-06	5.53677e-05
2351	EQTLGEN	ENSG00000187244	BCAM	19	45212328	45424673	481	123	AD	ENSG00000187244	-0.0313921	-0.15524	0.09086	0.000985466	0	0.02448	0.617292	0.745807	1
2351	EQTLGEN	ENSG00000187244	BCAM	19	45212328	45424673	481	123	LBD	PD	-0.121848	-0.25669	0.01898	0.014847	0	0.06589	0.0822292	0.172243	1
2351	EQTLGEN	ENSG00000187244	BCAM	19	45212328	45424673	481	123	LBD	ENSG00000187244	0.049099	-0.09667	0.19111	0.00241071	0	0.03668	0.501929	0.660531	1
2351	EQTLGEN	ENSG00000187244	BCAM	19	45212328	45424673	481	123	PD	ENSG00000187244	-0.0711085	-0.2574	0.11077	0.00505642	0	0.06627	0.448488	0.617762	1
2351	PSYCHENCODE	ENSG00000187244	BCAM	19	45212328	45424673	270	80	AD	LBD	0.662107	0.60677	0.71555	0.438386	0.36817	0.51202	2.16055e-74	1.52967e-72	7.64835e-72
2351	PSYCHENCODE	ENSG00000187244	BCAM	19	45212328	45424673	270	80	AD	PD	-0.347554	-0.45121	-0.24568	0.120794	0.06036	0.20359	2.44203e-10	3.45791e-09	8.64479e-08
2351	PSYCHENCODE	ENSG00000187244	BCAM	19	45212328	45424673	270	80	AD	ENSG00000187244	0.0739848	-0.13454	0.28515	0.00547375	0	0.08216	0.477657	0.64293	1
2351	PSYCHENCODE	ENSG00000187244	BCAM	19	45212328	45424673	270	80	LBD	PD	-0.065656	-0.19948	0.06807	0.00431071	0	0.03979	0.333387	0.508791	1
2351	PSYCHENCODE	ENSG00000187244	BCAM	19	45212328	45424673	270	80	LBD	ENSG00000187244	0.138403	-0.09425	0.36907	0.0191553	0	0.13621	0.232265	0.378902	1
2351	PSYCHENCODE	ENSG00000187244	BCAM	19	45212328	45424673	270	80	PD	ENSG00000187244	-0.170284	-0.4334	0.08172	0.0289967	0	0.18783	0.187678	0.319414	1
2351	EQTLGEN	ENSG00000189114	BLOC1S3	19	45582003	45785059	395	93	AD	LBD	0.155937	-0.1341	0.48585	0.0243162	0	0.23772	0.277826	0.441033	1
2351	EQTLGEN	ENSG00000189114	BLOC1S3	19	45582003	45785059	395	93	AD	PD	-0.432878	-0.55336	-0.31197	0.187384	0.09733	0.3062	7.17227e-11	1.10391e-09	2.53898e-08
2351	EQTLGEN	ENSG00000189114	BLOC1S3	19	45582003	45785059	395	93	AD	ENSG00000189114	0.125162	0.04407	0.20574	0.0156655	0.00194	0.04233	0.00248942	0.00823603	0.881255
2351	EQTLGEN	ENSG00000189114	BLOC1S3	19	45582003	45785059	395	93	LBD	PD	0.180385	-0.16183	0.5763	0.0325388	0	0.33383	0.291717	0.458694	1
2351	EQTLGEN	ENSG00000189114	BLOC1S3	19	45582003	45785059	395	93	LBD	ENSG00000189114	0.0207746	-0.29254	0.34126	0.000431584	0	0.14144	0.889708	0.934589	1
2351	EQTLGEN	ENSG00000189114	BLOC1S3	19	45582003	45785059	395	93	PD	ENSG00000189114	0.0725343	-0.07133	0.21457	0.00526123	0	0.04604	0.315663	0.487968	1
2351	PSYCHENCODE	ENSG00000189114	BLOC1S3	19	45582003	45785059	260	56	AD	PD	-0.307496	-0.47734	-0.13446	0.0945535	0.01808	0.22785	0.00069201	0.00278377	0.244972
2351	PSYCHENCODE	ENSG00000189114	BLOC1S3	19	45582003	45785059	260	56	AD	ENSG00000189114	0.0779142	-0.17136	0.31996	0.00607062	0	0.10365	0.521229	0.675879	1
2351	PSYCHENCODE	ENSG00000189114	BLOC1S3	19	45582003	45785059	260	56	PD	ENSG00000189114	0.106417	-0.18041	0.40162	0.0113247	0	0.16135	0.466002	0.634653	1
2351	EQTLGEN	ENSG00000216588	IGSF23	19	45016940	45240081	543	143	AD	LBD	0.382098	0.1925	0.5864	0.145999	0.03706	0.34387	0.000141139	0.000675178	0.0499632
2351	EQTLGEN	ENSG00000216588	IGSF23	19	45016940	45240081	543	143	AD	PD	-0.122953	-0.20299	-0.04021	0.0151174	0.00162	0.04121	0.00342986	0.0106506	1
2351	EQTLGEN	ENSG00000216588	IGSF23	19	45016940	45240081	543	143	AD	ENSG00000216588	-0.00971999	-0.09852	0.08048	9.44782e-05	0	0.01079	0.832434	0.91192	1
2351	EQTLGEN	ENSG00000216588	IGSF23	19	45016940	45240081	543	143	LBD	PD	-0.418467	-0.64338	-0.21486	0.175115	0.04616	0.41394	0.000112819	0.000570542	0.0399379
2351	EQTLGEN	ENSG00000216588	IGSF23	19	45016940	45240081	543	143	LBD	ENSG00000216588	0.0640469	-0.15328	0.2876	0.00410201	0	0.08373	0.565258	0.707072	1
2351	EQTLGEN	ENSG00000216588	IGSF23	19	45016940	45240081	543	143	PD	ENSG00000216588	0.123193	0.01491	0.23036	0.0151766	0.00039	0.05306	0.025048	0.0633357	1
2351	PSYCHENCODE	ENSG00000234906	APOC2	19	45349243	45552822	267	71	AD	LBD	0.643725	0.58601	0.69916	0.414382	0.3434	0.48883	2.8745e-65	1.01757e-63	1.01757e-62
2351	PSYCHENCODE	ENSG00000234906	APOC2	19	45349243	45552822	267	71	AD	PD	-0.069287	-0.19858	0.06119	0.00480069	0	0.03943	0.293569	0.458694	1
2351	PSYCHENCODE	ENSG00000234906	APOC2	19	45349243	45552822	267	71	AD	ENSG00000234906	-0.0719402	-0.23745	0.09122	0.00517539	0	0.05657	0.38782	0.56036	1
2351	PSYCHENCODE	ENSG00000234906	APOC2	19	45349243	45552822	267	71	LBD	PD	-0.217025	-0.36749	-0.0636	0.0470997	0.00415	0.13505	0.00520432	0.0151011	1
2351	PSYCHENCODE	ENSG00000234906	APOC2	19	45349243	45552822	267	71	LBD	ENSG00000234906	0.0785404	-0.10975	0.26868	0.00616859	0	0.07246	0.402093	0.57165	1
2351	PSYCHENCODE	ENSG00000234906	APOC2	19	45349243	45552822	267	71	PD	ENSG00000234906	0.284075	0.06276	0.50721	0.0806986	0.00433	0.25726	0.0136297	0.0365524	1
2351	PSYCHENCODE	ENSG00000266903	CTB_171A8_1	19	45035500	45322031	319	98	AD	LBD	0.611291	0.45767	0.77392	0.373676	0.20947	0.59895	5.82019e-12	1.14464e-10	2.06035e-09
2351	PSYCHENCODE	ENSG00000266903	CTB_171A8_1	19	45035500	45322031	319	98	AD	PD	-0.363867	-0.46616	-0.262	0.132399	0.06864	0.21731	3.47525e-11	5.85828e-10	1.23024e-08
2351	PSYCHENCODE	ENSG00000266903	CTB_171A8_1	19	45035500	45322031	319	98	AD	ENSG00000266903	0.115612	0.02406	0.20324	0.0133661	0.00061	0.04131	0.0123551	0.0333871	1
2351	PSYCHENCODE	ENSG00000266903	CTB_171A8_1	19	45035500	45322031	319	98	LBD	PD	0.110282	-0.10875	0.3353	0.012162	0	0.11253	0.327625	0.504258	1
2351	PSYCHENCODE	ENSG00000266903	CTB_171A8_1	19	45035500	45322031	319	98	LBD	ENSG00000266903	0.0276068	-0.17987	0.24058	0.000762136	0	0.06153	0.792171	0.885452	1
2351	PSYCHENCODE	ENSG00000266903	CTB_171A8_1	19	45035500	45322031	319	98	PD	ENSG00000266903	-0.118214	-0.25922	0.02685	0.0139745	0	0.06719	0.102962	0.203922	1
2351	EQTLGEN	ENSG00000267114	CTB_129P6_11	19	45353301	45557264	446	112	AD	LBD	0.637394	0.58131	0.69225	0.40627	0.33793	0.47921	1.28605e-70	6.50374e-69	4.55262e-68
2351	EQTLGEN	ENSG00000267114	CTB_129P6_11	19	45353301	45557264	446	112	AD	PD	-0.0696572	-0.17485	0.03863	0.00485213	0	0.0306	0.192071	0.323777	1
2351	EQTLGEN	ENSG00000267114	CTB_129P6_11	19	45353301	45557264	446	112	AD	ENSG00000267114	-0.16826	-0.38673	0.03671	0.0283113	0	0.14956	0.101861	0.203922	1
2351	EQTLGEN	ENSG00000267114	CTB_129P6_11	19	45353301	45557264	446	112	LBD	PD	-0.146682	-0.27702	-0.01667	0.0215157	0.00047	0.07674	0.0287461	0.0714496	1
2351	EQTLGEN	ENSG00000267114	CTB_129P6_11	19	45353301	45557264	446	112	LBD	ENSG00000267114	-0.239402	-0.47499	-0.01605	0.0573134	0.00094	0.22562	0.0352979	0.0855853	1
2351	EQTLGEN	ENSG00000267114	CTB_129P6_11	19	45353301	45557264	446	112	PD	ENSG00000267114	-0.225526	-0.49613	0.02378	0.0508619	0	0.24614	0.0812707	0.171249	1
2351	EQTLGEN	ENSG00000267348	CTB_179K24_3	19	45479768	45693649	374	91	AD	LBD	0.616072	0.41212	0.86382	0.379545	0.16984	0.74619	1.45901e-07	1.43469e-06	5.1649e-05
2351	EQTLGEN	ENSG00000267348	CTB_179K24_3	19	45479768	45693649	374	91	AD	PD	-0.121765	-0.21214	-0.02838	0.0148267	0.00085	0.045	0.01086	0.0302712	1
2351	EQTLGEN	ENSG00000267348	CTB_179K24_3	19	45479768	45693649	374	91	AD	ENSG00000267348	0.232667	0.14018	0.32754	0.054134	0.01965	0.10728	1.48209e-06	1.14056e-05	0.00052466
2351	EQTLGEN	ENSG00000267348	CTB_179K24_3	19	45479768	45693649	374	91	LBD	PD	-0.0342497	-0.30196	0.23119	0.00117304	0	0.10044	0.794711	0.885452	1
2351	EQTLGEN	ENSG00000267348	CTB_179K24_3	19	45479768	45693649	374	91	LBD	ENSG00000267348	0.117636	-0.15326	0.38973	0.0138382	0	0.15242	0.378142	0.555445	1
2351	EQTLGEN	ENSG00000267348	CTB_179K24_3	19	45479768	45693649	374	91	PD	ENSG00000267348	0.0697236	-0.06051	0.20131	0.00486138	0	0.04052	0.294134	0.458694	1
2351	PSYCHENCODE	ENSG00000268341	L47234_1	19	45742445	45942639	224	68	AD	PD	-0.522619	-0.77755	-0.28639	0.27313	0.08202	0.60458	0.000104126	0.000534212	0.0368606
2351	PSYCHENCODE	ENSG00000268341	L47234_1	19	45742445	45942639	224	68	AD	ENSG00000268341	-0.285114	-0.64522	0.05099	0.0812901	0	0.41631	0.0829061	0.172535	1
2351	PSYCHENCODE	ENSG00000268341	L47234_1	19	45742445	45942639	224	68	PD	ENSG00000268341	0.00703614	-0.4481	0.44696	4.95073e-05	0	0.26754	0.973295	0.987651	1
