## Supplementary Tables for "Local genetic correlations exist among neurodegenerative and neuropsychiatric diseases": SupplementaryTable8_lava_local_eqtl_window_50000.xlsx

### Sheet: column_descriptions
sheet	column	description
univariate	ld_block	LD block ID
univariate	eqtl_dataset	eQTL dataset from which gene eQTLs are derived
univariate	gene_locus	Ensembl ID for gene for which eQTLs were tested in genic region
univariate	gene_name	HGNC symbol for gene for which eQTLs were tested in genic region
univariate	chr	Genic region chromosome
univariate	start	Genic region start base pair
univariate	stop	Genic region end base pair
univariate	n_snps	The number of SNPs within the genic region
univariate	n_pcs	The number of PCs retained within the genic region
univariate	phen	Analysed phenotype
univariate	h2.obs	Observed local heritability
univariate	p	P-value from the univariate test (F-test for continuous, Chi-sq for binary)
bivariate	ld_block	LD block ID
bivariate	eqtl_dataset	eQTL dataset from which gene eQTLs are derived
bivariate	gene_locus	Ensembl ID for gene for which eQTLs were tested in genic region
bivariate	gene_name	HGNC symbol for gene for which eQTLs were tested in genic region
bivariate	chr	Genic region chromosome
bivariate	start	Genic region start base pair
bivariate	stop	Genic region end base pair
bivariate	n_snps	The number of SNPs within the genic region
bivariate	n_pcs	The number of PCs retained within the genic region
bivariate	phen1	Phenotype 1
bivariate	phen2	Phenotype 2. Gene expression traits (i.e. gene eQTLs) are denoted by their ensembl gene id
bivariate	rho	Standardised coefficient for the local genetic correlation
bivariate	rho.lower	Lower 95% confidence estimate for rho
bivariate	rho.upper	Upper 95% confidence estimate for rho
bivariate	r2	Equivalent of taking the square of rho. Denotes the proportion of variance in genetic signal for phen1 explained by phen2 (and vice versa)
bivariate	r2.lower	Lower 95% confidence estimate for r2
bivariate	r2.upper	Upper 95% confidence estimate for r2
bivariate	p	Simulation p-values for the local genetic correlation
bivariate	fdr	FDR-corrected simulation p-values
bivariate	bonferroni	Bonferroni-corrected simulation p-values

### Sheet: ld681_univ
ld_block	eqtl_dataset	gene_locus	gene_name	chr	start	stop	n_snps	n_pcs	phen	h2.obs	p
681	EQTLGEN	ENSG00000138722	MMRN1	4	90750683	90925780	495	75	AD	0.000166078	1.69822e-06
681	EQTLGEN	ENSG00000138722	MMRN1	4	90750683	90925780	495	75	PD	0.00338626	0
681	EQTLGEN	ENSG00000138722	MMRN1	4	90750683	90925780	495	75	ENSG00000138722	0.047747	2.39712e-234
681	PSYCHENCODE	ENSG00000138722	MMRN1	4	90750683	90925780	288	35	AD	4.69641e-05	0.0226975
681	PSYCHENCODE	ENSG00000138722	MMRN1	4	90750683	90925780	288	35	PD	0.00114956	5.77053e-96
681	PSYCHENCODE	ENSG00000138722	MMRN1	4	90750683	90925780	288	35	ENSG00000138722	0.0894455	1.93896e-18
681	EQTLGEN	ENSG00000145335	SNCA	4	90595250	90809466	687	71	AD	0.000282396	1.63228e-12
681	EQTLGEN	ENSG00000145335	SNCA	4	90595250	90809466	687	71	PD	0.00709437	0
681	EQTLGEN	ENSG00000145335	SNCA	4	90595250	90809466	687	71	ENSG00000145335	0.0776622	0
681	PSYCHENCODE	ENSG00000145335	SNCA	4	90595250	90809466	437	40	AD	5.92458e-05	0.0102633
681	PSYCHENCODE	ENSG00000145335	SNCA	4	90595250	90809466	437	40	PD	0.00257302	4.8036e-289
681	PSYCHENCODE	ENSG00000145335	SNCA	4	90595250	90809466	437	40	ENSG00000145335	0.011355	0.0518925
681	EQTLGEN	ENSG00000184305	CCSER1	4	90998686	92573064	4490	298	AD	0.00122485	2.66254e-45
681	EQTLGEN	ENSG00000184305	CCSER1	4	90998686	92573064	4490	298	PD	0.00827647	0
681	EQTLGEN	ENSG00000184305	CCSER1	4	90998686	92573064	4490	298	ENSG00000184305	0.0562431	1.10504e-143
681	PSYCHENCODE	ENSG00000184305	CCSER1	4	90998686	92573064	1996	168	AD	0.000548296	7.0561e-20
681	PSYCHENCODE	ENSG00000184305	CCSER1	4	90998686	92573064	1996	168	PD	0.00374548	2.54571e-238
681	PSYCHENCODE	ENSG00000184305	CCSER1	4	90998686	92573064	1996	168	ENSG00000184305	0.0306063	0.0189509
681	PSYCHENCODE	ENSG00000247775	RP11_67M1_1	4	90707559	90813129	255	22	AD	7.18594e-05	0.000433232
681	PSYCHENCODE	ENSG00000247775	RP11_67M1_1	4	90707559	90813129	255	22	PD	0.00103401	7.46018e-106
681	PSYCHENCODE	ENSG00000247775	RP11_67M1_1	4	90707559	90813129	255	22	ENSG00000247775	0.0546748	8.77628e-12
681	PSYCHENCODE	ENSG00000251095	RP11_115D19_1	4	90422507	90697654	480	60	AD	2.8326e-05	0.132663
681	PSYCHENCODE	ENSG00000251095	RP11_115D19_1	4	90422507	90697654	480	60	PD	0.00245872	2.37086e-183
681	PSYCHENCODE	ENSG00000251095	RP11_115D19_1	4	90422507	90697654	480	60	ENSG00000251095	0.0121594	0.073719

### Sheet: ld681_bivar
ld_block	eqtl_dataset	gene_locus	gene_name	chr	start	stop	n_snps	n_pcs	phen1	phen2	rho	rho.lower	rho.upper	r2	r2.lower	r2.upper	p	fdr	bonferroni
681	EQTLGEN	ENSG00000138722	MMRN1	4	90750683	90925780	495	75	AD	PD	-0.0374338	-0.29284	0.2058	0.00140129	0	0.09088	0.765062	0.833761	1
681	EQTLGEN	ENSG00000138722	MMRN1	4	90750683	90925780	495	75	AD	ENSG00000138722	-0.202144	-0.45867	0.04768	0.0408621	0	0.21038	0.106271	0.195801	1
681	EQTLGEN	ENSG00000138722	MMRN1	4	90750683	90925780	495	75	PD	ENSG00000138722	-0.00501187	-0.07708	0.06745	2.51189e-05	0	0.00683	0.891489	0.921632	1
681	PSYCHENCODE	ENSG00000138722	MMRN1	4	90750683	90925780	288	35	PD	ENSG00000138722	0.0950881	-0.09739	0.29465	0.00904174	0	0.08682	0.333271	0.466154	1
681	EQTLGEN	ENSG00000145335	SNCA	4	90595250	90809466	687	71	AD	PD	-0.522858	-0.69463	-0.35488	0.273381	0.12594	0.48251	3.89652e-08	3.85323e-07	1.04037e-05
681	EQTLGEN	ENSG00000145335	SNCA	4	90595250	90809466	687	71	AD	ENSG00000145335	0.0459663	-0.14761	0.23894	0.0021129	0	0.05909	0.633186	0.731864	1
681	EQTLGEN	ENSG00000145335	SNCA	4	90595250	90809466	687	71	PD	ENSG00000145335	-0.285263	-0.33785	-0.2328	0.0813751	0.05419	0.11414	7.36713e-26	1.96702e-24	1.96702e-23
681	EQTLGEN	ENSG00000184305	CCSER1	4	90998686	92573064	4490	298	AD	PD	-0.0753101	-0.17513	0.02078	0.00567162	0	0.03067	0.132882	0.234964	1
681	EQTLGEN	ENSG00000184305	CCSER1	4	90998686	92573064	4490	298	AD	ENSG00000184305	-0.154696	-0.27017	-0.03971	0.0239308	0.00159	0.07299	0.00857532	0.0231274	1
681	EQTLGEN	ENSG00000184305	CCSER1	4	90998686	92573064	4490	298	PD	ENSG00000184305	0.0493086	-0.0199	0.11669	0.00243134	0	0.01362	0.158934	0.268578	1
681	PSYCHENCODE	ENSG00000247775	RP11_67M1_1	4	90707559	90813129	255	22	AD	PD	-0.28414	-0.72929	0.10911	0.0807357	0	0.53648	0.141065	0.246172	1
681	PSYCHENCODE	ENSG00000247775	RP11_67M1_1	4	90707559	90813129	255	22	AD	ENSG00000247775	-0.428298	-0.95504	0.0397	0.183439	0	0.9126	0.0705819	0.136561	1
681	PSYCHENCODE	ENSG00000247775	RP11_67M1_1	4	90707559	90813129	255	22	PD	ENSG00000247775	-0.0991286	-0.33672	0.144	0.00982648	0	0.11341	0.413055	0.543279	1

### Sheet: ld1273_univ
ld_block	eqtl_dataset	gene_locus	gene_name	chr	start	stop	n_snps	n_pcs	phen	h2.obs	p
1273	EQTLGEN	ENSG00000120885	CLU	8	27404434	27522548	333	81	AD	0.00200672	8.29285e-132
1273	EQTLGEN	ENSG00000120885	CLU	8	27404434	27522548	333	81	PD	0.00170226	9.67314e-122
1273	EQTLGEN	ENSG00000120885	CLU	8	27404434	27522548	333	81	ENSG00000120885	0.0130642	4.42853e-53
1273	PSYCHENCODE	ENSG00000120885	CLU	8	27404434	27522548	178	43	AD	0.00123088	8.78703e-83
1273	PSYCHENCODE	ENSG00000120885	CLU	8	27404434	27522548	178	43	PD	0.000571135	1.59538e-38
1273	PSYCHENCODE	ENSG00000120885	CLU	8	27404434	27522548	178	43	ENSG00000120885	0.0275503	0.000399048
1273	EQTLGEN	ENSG00000134014	ELP3	8	27897190	28098673	477	114	AD	0.00148783	1.60914e-143
1273	EQTLGEN	ENSG00000134014	ELP3	8	27897190	28098673	477	114	PD	0.00234579	3.326e-179
1273	EQTLGEN	ENSG00000134014	ELP3	8	27897190	28098673	477	114	ENSG00000134014	0.221032	0
1273	PSYCHENCODE	ENSG00000134014	ELP3	8	27897190	28098673	244	57	AD	0.000210504	3.70194e-09
1273	PSYCHENCODE	ENSG00000134014	ELP3	8	27897190	28098673	244	57	PD	0.000695139	5.57605e-50
1273	PSYCHENCODE	ENSG00000134014	ELP3	8	27897190	28098673	244	57	ENSG00000134014	0.317746	1.00799e-86
1273	EQTLGEN	ENSG00000147419	CCDC25	8	27540835	27680170	438	57	AD	0.000369194	5.85754e-20
1273	EQTLGEN	ENSG00000147419	CCDC25	8	27540835	27680170	438	57	PD	0.00250093	5.10932e-179
1273	EQTLGEN	ENSG00000147419	CCDC25	8	27540835	27680170	438	57	ENSG00000147419	0.10372	0
1273	PSYCHENCODE	ENSG00000147419	CCDC25	8	27540835	27680170	281	29	AD	0.000110924	5.63632e-06
1273	PSYCHENCODE	ENSG00000147419	CCDC25	8	27540835	27680170	281	29	PD	0.000441667	1.11736e-28
1273	PSYCHENCODE	ENSG00000147419	CCDC25	8	27540835	27680170	281	29	ENSG00000147419	0.232497	3.85033e-65
1273	PSYCHENCODE	ENSG00000168077	SCARA3	8	27441385	27584293	212	46	AD	0.00060008	5.73271e-42
1273	PSYCHENCODE	ENSG00000168077	SCARA3	8	27441385	27584293	212	46	PD	0.000652258	2.34855e-45
1273	PSYCHENCODE	ENSG00000168077	SCARA3	8	27441385	27584293	212	46	ENSG00000168077	0.0858942	7.78277e-16
1273	EQTLGEN	ENSG00000168078	PBK	8	27617137	27745612	482	37	AD	0.000238694	8.74964e-13
1273	EQTLGEN	ENSG00000168078	PBK	8	27617137	27745612	482	37	PD	0.00149828	1.00279e-100
1273	EQTLGEN	ENSG00000168078	PBK	8	27617137	27745612	482	37	ENSG00000168078	0.0111539	5.79164e-57
1273	PSYCHENCODE	ENSG00000168078	PBK	8	27617137	27745612	328	20	AD	6.93417e-05	0.000308573
1273	PSYCHENCODE	ENSG00000168078	PBK	8	27617137	27745612	328	20	PD	0.000114058	5.04643e-07
1273	PSYCHENCODE	ENSG00000168078	PBK	8	27617137	27745612	328	20	ENSG00000168078	0.000387381	0.42596
1273	EQTLGEN	ENSG00000168079	SCARA5	8	27677399	27900244	796	136	AD	0.00113308	1.36598e-57
1273	EQTLGEN	ENSG00000168079	SCARA5	8	27677399	27900244	796	136	PD	0.00363174	4.89125e-322
1273	EQTLGEN	ENSG00000168079	SCARA5	8	27677399	27900244	796	136	ENSG00000168079	0.0487119	8.47132e-248
1273	PSYCHENCODE	ENSG00000168079	SCARA5	8	27677399	27900244	445	78	AD	0.000260218	5.61697e-11
1273	PSYCHENCODE	ENSG00000168079	SCARA5	8	27677399	27900244	445	78	PD	0.000843592	1.77576e-56
1273	PSYCHENCODE	ENSG00000168079	SCARA5	8	27677399	27900244	445	78	ENSG00000168079	0.0595022	1.18072e-07
1273	EQTLGEN	ENSG00000168081	PNOC	8	28124503	28250872	315	83	AD	0.000852038	8.57595e-43
1273	EQTLGEN	ENSG00000168081	PNOC	8	28124503	28250872	315	83	PD	0.00204035	9.08258e-121
1273	EQTLGEN	ENSG00000168081	PNOC	8	28124503	28250872	315	83	ENSG00000168081	0.0239712	2.8849e-107
1273	PSYCHENCODE	ENSG00000168081	PNOC	8	28124503	28250872	151	40	AD	0.000230017	2.62207e-12
1273	PSYCHENCODE	ENSG00000168081	PNOC	8	28124503	28250872	151	40	PD	0.000597944	8.66076e-45
1273	PSYCHENCODE	ENSG00000168081	PNOC	8	28124503	28250872	151	40	ENSG00000168081	0.0286642	0.000193177
1273	EQTLGEN	ENSG00000171320	ESCO2	8	27579466	27720157	497	38	AD	7.47684e-05	0.00140517
1273	EQTLGEN	ENSG00000171320	ESCO2	8	27579466	27720157	497	38	PD	0.00177122	2.37548e-118
1273	EQTLGEN	ENSG00000171320	ESCO2	8	27579466	27720157	497	38	ENSG00000171320	0.00361594	5.72349e-12
1273	PSYCHENCODE	ENSG00000171320	ESCO2	8	27579466	27720157	348	21	AD	8.29434e-05	5.95947e-05
1273	PSYCHENCODE	ENSG00000171320	ESCO2	8	27579466	27720157	348	21	PD	0.000241035	6.46141e-17
1273	PSYCHENCODE	ENSG00000171320	ESCO2	8	27579466	27720157	348	21	ENSG00000171320	0.0126863	0.011154
1273	EQTLGEN	ENSG00000186918	ZNF395	8	28153102	28310218	305	92	AD	0.00188632	1.9514e-111
1273	EQTLGEN	ENSG00000186918	ZNF395	8	28153102	28310218	305	92	PD	0.00299323	8.95286e-207
1273	EQTLGEN	ENSG00000186918	ZNF395	8	28153102	28310218	305	92	ENSG00000186918	0.0279945	1.34604e-122
1273	PSYCHENCODE	ENSG00000186918	ZNF395	8	28153102	28310218	143	46	AD	0.000259994	2.59691e-12
1273	PSYCHENCODE	ENSG00000186918	ZNF395	8	28153102	28310218	143	46	PD	0.00144616	1.95237e-114
1273	PSYCHENCODE	ENSG00000186918	ZNF395	8	28153102	28310218	143	46	ENSG00000186918	0.0127659	0.0447187
1273	EQTLGEN	ENSG00000189233	NUGGC	8	27829481	27991388	372	120	AD	0.00208768	1.90471e-190
1273	EQTLGEN	ENSG00000189233	NUGGC	8	27829481	27991388	372	120	PD	0.00164584	9.00017e-112
1273	EQTLGEN	ENSG00000189233	NUGGC	8	27829481	27991388	372	120	ENSG00000189233	0.068849	1.45983e-278
1273	PSYCHENCODE	ENSG00000189233	NUGGC	8	27829481	27991388	170	61	AD	0.000178624	1.40303e-07
1273	PSYCHENCODE	ENSG00000189233	NUGGC	8	27829481	27991388	170	61	PD	0.000781301	1.86057e-54
1273	PSYCHENCODE	ENSG00000189233	NUGGC	8	27829481	27991388	170	61	ENSG00000189233	0.00745213	0.177056
1273	PSYCHENCODE	ENSG00000214050	FBXO16	8	28155804	28397835	242	69	AD	0.00146563	3.84314e-81
1273	PSYCHENCODE	ENSG00000214050	FBXO16	8	28155804	28397835	242	69	PD	0.00215873	1.24358e-155
1273	PSYCHENCODE	ENSG00000214050	FBXO16	8	28155804	28397835	242	69	ENSG00000214050	0.056539	1.23335e-07
1273	PSYCHENCODE	ENSG00000253567	RP11_181B11_2	8	28254781	28363419	100	44	AD	0.00106736	9.62964e-52
1273	PSYCHENCODE	ENSG00000253567	RP11_181B11_2	8	28254781	28363419	100	44	PD	0.00122702	2.29526e-75
1273	PSYCHENCODE	ENSG00000253567	RP11_181B11_2	8	28254781	28363419	100	44	ENSG00000253567	0.018327	0.00905583
1273	PSYCHENCODE	ENSG00000253690	RP11_380I10_4	8	28057580	28246772	257	57	AD	0.000217772	2.31235e-10
1273	PSYCHENCODE	ENSG00000253690	RP11_380I10_4	8	28057580	28246772	257	57	PD	0.00168219	1.43004e-118
1273	PSYCHENCODE	ENSG00000253690	RP11_380I10_4	8	28057580	28246772	257	57	ENSG00000253690	0.00146526	0.404152
1273	PSYCHENCODE	ENSG00000253875	RP11_16P20_3	8	27540855	27663943	224	29	AD	0.000116363	2.82337e-06
1273	PSYCHENCODE	ENSG00000253875	RP11_16P20_3	8	27540855	27663943	224	29	PD	0.000333971	7.21953e-23
1273	PSYCHENCODE	ENSG00000253875	RP11_16P20_3	8	27540855	27663943	224	29	ENSG00000253875	0.0199952	0.0015786

### Sheet: ld1273_bivar
ld_block	eqtl_dataset	gene_locus	gene_name	chr	start	stop	n_snps	n_pcs	phen1	phen2	rho	rho.lower	rho.upper	r2	r2.lower	r2.upper	p	fdr	bonferroni
1273	EQTLGEN	ENSG00000120885	CLU	8	27404434	27522548	333	81	AD	PD	0.422515	0.32726	0.51669	0.178519	0.1071	0.26697	3.28716e-15	5.85114e-14	8.77672e-13
1273	EQTLGEN	ENSG00000120885	CLU	8	27404434	27522548	333	81	AD	ENSG00000120885	0.131407	0.00398	0.2588	0.0172678	0.0002	0.06698	0.043691	0.0937841	1
1273	EQTLGEN	ENSG00000120885	CLU	8	27404434	27522548	333	81	PD	ENSG00000120885	-0.140553	-0.26708	-0.01465	0.0197551	0.00043	0.07133	0.0326096	0.0737861	1
1273	PSYCHENCODE	ENSG00000120885	CLU	8	27404434	27522548	178	43	AD	PD	0.616106	0.48156	0.74255	0.379587	0.2319	0.55138	1.0797e-13	1.60156e-12	2.8828e-11
1273	PSYCHENCODE	ENSG00000120885	CLU	8	27404434	27522548	178	43	AD	ENSG00000120885	-0.0339926	-0.40441	0.33343	0.0011555	0	0.19039	0.84327	0.882953	1
1273	PSYCHENCODE	ENSG00000120885	CLU	8	27404434	27522548	178	43	PD	ENSG00000120885	0.0151028	-0.37054	0.3985	0.000228094	0	0.20299	0.933867	0.944479	1
1273	EQTLGEN	ENSG00000134014	ELP3	8	27897190	28098673	477	114	AD	PD	0.24734	0.15907	0.33607	0.0611769	0.0253	0.11294	1.08995e-07	9.38763e-07	2.91017e-05
1273	EQTLGEN	ENSG00000134014	ELP3	8	27897190	28098673	477	114	AD	ENSG00000134014	0.133782	0.06634	0.20454	0.0178976	0.0044	0.04184	0.000351601	0.00153897	0.0938775
1273	EQTLGEN	ENSG00000134014	ELP3	8	27897190	28098673	477	114	PD	ENSG00000134014	0.0844064	0.01958	0.14768	0.00712445	0.0004	0.02181	0.00941963	0.0246573	1
1273	PSYCHENCODE	ENSG00000134014	ELP3	8	27897190	28098673	244	57	AD	PD	0.136985	-0.12052	0.39299	0.0187649	0	0.15444	0.291523	0.423025	1
1273	PSYCHENCODE	ENSG00000134014	ELP3	8	27897190	28098673	244	57	AD	ENSG00000134014	-0.0638698	-0.30444	0.18003	0.00407936	0	0.0948	0.595321	0.700223	1
1273	PSYCHENCODE	ENSG00000134014	ELP3	8	27897190	28098673	244	57	PD	ENSG00000134014	0.160404	0.02678	0.29592	0.0257294	0.00086	0.08757	0.0216723	0.0521307	1
1273	EQTLGEN	ENSG00000147419	CCDC25	8	27540835	27680170	438	57	AD	PD	0.165042	-0.00758	0.33811	0.027239	0	0.11432	0.0614419	0.122425	1
1273	EQTLGEN	ENSG00000147419	CCDC25	8	27540835	27680170	438	57	AD	ENSG00000147419	-0.0227271	-0.18404	0.13912	0.000516523	0	0.03638	0.779237	0.845757	1
1273	EQTLGEN	ENSG00000147419	CCDC25	8	27540835	27680170	438	57	PD	ENSG00000147419	0.0987618	0.02664	0.16871	0.00975389	0.00073	0.02846	0.00648381	0.0178472	1
1273	PSYCHENCODE	ENSG00000147419	CCDC25	8	27540835	27680170	281	29	AD	PD	0.254426	-0.09042	0.61738	0.0647326	0	0.38115	0.144648	0.249394	1
1273	PSYCHENCODE	ENSG00000147419	CCDC25	8	27540835	27680170	281	29	AD	ENSG00000147419	-0.211833	-0.53924	0.10911	0.0448734	0	0.29078	0.182479	0.297085	1
1273	PSYCHENCODE	ENSG00000147419	CCDC25	8	27540835	27680170	281	29	PD	ENSG00000147419	-0.215354	-0.38963	-0.03851	0.0463775	0.00171	0.15181	0.0192659	0.0467636	1
1273	PSYCHENCODE	ENSG00000168077	SCARA3	8	27441385	27584293	212	46	AD	PD	0.364785	0.19883	0.52518	0.133068	0.03953	0.27582	4.11911e-05	0.000229125	0.010998
1273	PSYCHENCODE	ENSG00000168077	SCARA3	8	27441385	27584293	212	46	AD	ENSG00000168077	-0.285677	-0.50265	-0.07291	0.0816115	0.00537	0.25265	0.0117747	0.0296589	1
1273	PSYCHENCODE	ENSG00000168077	SCARA3	8	27441385	27584293	212	46	PD	ENSG00000168077	-0.134062	-0.35305	0.08266	0.0179726	0	0.12465	0.226211	0.351153	1
1273	EQTLGEN	ENSG00000168078	PBK	8	27617137	27745612	482	37	AD	PD	0.392741	0.17681	0.60285	0.154245	0.03126	0.36343	0.000590854	0.00228635	0.157758
1273	EQTLGEN	ENSG00000168078	PBK	8	27617137	27745612	482	37	AD	ENSG00000168078	0.198833	-0.03308	0.4357	0.0395344	0	0.18983	0.0982188	0.185989	1
1273	EQTLGEN	ENSG00000168078	PBK	8	27617137	27745612	482	37	PD	ENSG00000168078	0.528446	0.41065	0.64749	0.279256	0.16863	0.41924	2.21801e-13	2.96104e-12	5.92209e-11
1273	EQTLGEN	ENSG00000168079	SCARA5	8	27677399	27900244	796	136	AD	PD	-0.0368241	-0.14352	0.0679	0.00135601	0	0.02079	0.494988	0.617578	1
1273	EQTLGEN	ENSG00000168079	SCARA5	8	27677399	27900244	796	136	AD	ENSG00000168079	-0.138872	-0.24922	-0.03039	0.0192855	0.00101	0.06211	0.0119932	0.029927	1
1273	EQTLGEN	ENSG00000168079	SCARA5	8	27677399	27900244	796	136	PD	ENSG00000168079	-0.180217	-0.24886	-0.11163	0.0324782	0.01246	0.06193	4.18439e-07	3.28598e-06	0.000111723
1273	PSYCHENCODE	ENSG00000168079	SCARA5	8	27677399	27900244	445	78	AD	PD	-0.143776	-0.37692	0.08453	0.0206716	0	0.14207	0.216107	0.341423	1
1273	PSYCHENCODE	ENSG00000168079	SCARA5	8	27677399	27900244	445	78	AD	ENSG00000168079	0.0971631	-0.2407	0.44267	0.00944067	0	0.19841	0.564643	0.673034	1
1273	PSYCHENCODE	ENSG00000168079	SCARA5	8	27677399	27900244	445	78	PD	ENSG00000168079	0.1658	-0.09205	0.42343	0.0274895	0	0.1793	0.193896	0.310361	1
1273	EQTLGEN	ENSG00000168081	PNOC	8	28124503	28250872	315	83	AD	PD	0.253072	0.1211	0.38581	0.0640453	0.01467	0.14885	0.000257128	0.00120444	0.0686532
1273	EQTLGEN	ENSG00000168081	PNOC	8	28124503	28250872	315	83	AD	ENSG00000168081	0.132053	-0.00811	0.27118	0.0174379	0	0.07354	0.0623388	0.123292	1
1273	EQTLGEN	ENSG00000168081	PNOC	8	28124503	28250872	315	83	PD	ENSG00000168081	0.262315	0.15862	0.36361	0.0688093	0.02516	0.13221	2.54676e-06	1.74355e-05	0.000679985
1273	PSYCHENCODE	ENSG00000168081	PNOC	8	28124503	28250872	151	40	AD	PD	0.252428	0.01064	0.49212	0.0637201	0.00099	0.24218	0.0439064	0.0937841	1
1273	PSYCHENCODE	ENSG00000168081	PNOC	8	28124503	28250872	151	40	AD	ENSG00000168081	0.20702	-0.22378	0.67447	0.0428573	0	0.45491	0.328178	0.466083	1
1273	PSYCHENCODE	ENSG00000168081	PNOC	8	28124503	28250872	151	40	PD	ENSG00000168081	0.083721	-0.28434	0.45491	0.00700921	0	0.21763	0.636812	0.732883	1
1273	EQTLGEN	ENSG00000171320	ESCO2	8	27579466	27720157	497	38	PD	ENSG00000171320	0.333903	0.11814	0.55172	0.111491	0.01396	0.30439	0.00398298	0.0118162	1
1273	EQTLGEN	ENSG00000186918	ZNF395	8	28153102	28310218	305	92	AD	PD	0.186422	0.08968	0.28185	0.0347531	0.00804	0.07944	0.000165774	0.000804757	0.0442617
1273	EQTLGEN	ENSG00000186918	ZNF395	8	28153102	28310218	305	92	AD	ENSG00000186918	0.00717489	-0.09803	0.11588	5.14791e-05	0	0.01561	0.894069	0.921632	1
1273	EQTLGEN	ENSG00000186918	ZNF395	8	28153102	28310218	305	92	PD	ENSG00000186918	-0.189305	-0.28126	-0.0981	0.0358362	0.00962	0.07911	6.44433e-05	0.000344127	0.0172064
1273	EQTLGEN	ENSG00000189233	NUGGC	8	27829481	27991388	372	120	AD	PD	0.353965	0.26382	0.44222	0.125291	0.0696	0.19555	1.86942e-13	2.62703e-12	4.99135e-11
1273	EQTLGEN	ENSG00000189233	NUGGC	8	27829481	27991388	372	120	AD	ENSG00000189233	0.0680603	-0.00969	0.14562	0.0046322	0	0.02121	0.0844649	0.162246	1
1273	EQTLGEN	ENSG00000189233	NUGGC	8	27829481	27991388	372	120	PD	ENSG00000189233	0.0749361	-0.01349	0.16571	0.00561541	0	0.02746	0.0996488	0.187368	1
1273	PSYCHENCODE	ENSG00000214050	FBXO16	8	28155804	28397835	242	69	AD	PD	0.0038922	-0.10997	0.11592	1.51492e-05	0	0.01677	0.945714	0.949269	1
1273	PSYCHENCODE	ENSG00000214050	FBXO16	8	28155804	28397835	242	69	AD	ENSG00000214050	-0.0122889	-0.26308	0.23878	0.000151017	0	0.08536	0.921083	0.935092	1
1273	PSYCHENCODE	ENSG00000214050	FBXO16	8	28155804	28397835	242	69	PD	ENSG00000214050	-0.239843	-0.47709	-0.00588	0.0575248	0.00073	0.22762	0.0433211	0.0937841	1

### Sheet: ld1719_univ
ld_block	eqtl_dataset	gene_locus	gene_name	chr	start	stop	n_snps	n_pcs	phen	h2.obs	p
1719	EQTLGEN	ENSG00000048028	USP28	11	113618596	113796292	311	43	BIP	3.46288e-05	0.0626525
1719	EQTLGEN	ENSG00000048028	USP28	11	113618596	113796292	311	43	LBD	0.0007772	0.275394
1719	EQTLGEN	ENSG00000048028	USP28	11	113618596	113796292	311	43	MDD	6.05859e-05	0.00263581
1719	EQTLGEN	ENSG00000048028	USP28	11	113618596	113796292	311	43	SCZ	0.000141612	0.0616566
1719	EQTLGEN	ENSG00000048028	USP28	11	113618596	113796292	311	43	ENSG00000048028	0.00510499	7.70185e-22
1719	PSYCHENCODE	ENSG00000048028	USP28	11	113618596	113796292	215	29	LBD	0.000914366	0.191839
1719	PSYCHENCODE	ENSG00000048028	USP28	11	113618596	113796292	215	29	MDD	5.86213e-05	0.000982384
1719	PSYCHENCODE	ENSG00000048028	USP28	11	113618596	113796292	215	29	SCZ	9.23917e-05	0.104407
1719	PSYCHENCODE	ENSG00000048028	USP28	11	113618596	113796292	215	29	ENSG00000048028	0.0142321	0.012655
1719	EQTLGEN	ENSG00000086827	ZW10	11	113553909	113694533	340	36	BIP	3.08656e-06	0.371639
1719	EQTLGEN	ENSG00000086827	ZW10	11	113553909	113694533	340	36	LBD	0.000544037	0.317709
1719	EQTLGEN	ENSG00000086827	ZW10	11	113553909	113694533	340	36	MDD	3.52437e-05	0.0292909
1719	EQTLGEN	ENSG00000086827	ZW10	11	113553909	113694533	340	36	SCZ	0.000128068	0.0596074
1719	EQTLGEN	ENSG00000086827	ZW10	11	113553909	113694533	340	36	ENSG00000086827	0.00181032	1.07395e-06
1719	PSYCHENCODE	ENSG00000086827	ZW10	11	113553909	113694533	237	23	LBD	0.000285924	0.371503
1719	PSYCHENCODE	ENSG00000086827	ZW10	11	113553909	113694533	237	23	MDD	1.9128e-05	0.0869158
1719	PSYCHENCODE	ENSG00000086827	ZW10	11	113553909	113694533	237	23	SCZ	0.000129354	0.0332945
1719	PSYCHENCODE	ENSG00000086827	ZW10	11	113553909	113694533	237	23	ENSG00000086827	0.0135813	0.00966964
1719	EQTLGEN	ENSG00000149292	TTC12	11	113135251	113304266	333	71	BIP	7.90161e-05	0.00792801
1719	EQTLGEN	ENSG00000149292	TTC12	11	113135251	113304266	333	71	LBD	0.0019755	0.124711
1719	EQTLGEN	ENSG00000149292	TTC12	11	113135251	113304266	333	71	MDD	0.000120525	1.61218e-05
1719	EQTLGEN	ENSG00000149292	TTC12	11	113135251	113304266	333	71	SCZ	0.000560206	1.96455e-05
1719	EQTLGEN	ENSG00000149292	TTC12	11	113135251	113304266	333	71	ENSG00000149292	0.212628	0
1719	PSYCHENCODE	ENSG00000149292	TTC12	11	113135251	113304266	161	39	BIP	6.72175e-05	0.00367948
1719	PSYCHENCODE	ENSG00000149292	TTC12	11	113135251	113304266	161	39	LBD	0.000792586	0.248253
1719	PSYCHENCODE	ENSG00000149292	TTC12	11	113135251	113304266	161	39	MDD	0.000110596	1.64313e-06
1719	PSYCHENCODE	ENSG00000149292	TTC12	11	113135251	113304266	161	39	SCZ	0.000483748	5.54745e-06
1719	PSYCHENCODE	ENSG00000149292	TTC12	11	113135251	113304266	161	39	ENSG00000149292	0.366637	2.51423e-114
1719	EQTLGEN	ENSG00000149294	NCAM1	11	112781997	113199158	802	132	BIP	0.000194718	2.6541e-05
1719	EQTLGEN	ENSG00000149294	NCAM1	11	112781997	113199158	802	132	LBD	0.00666174	0.00349513
1719	EQTLGEN	ENSG00000149294	NCAM1	11	112781997	113199158	802	132	MDD	0.000193097	3.37842e-07
1719	EQTLGEN	ENSG00000149294	NCAM1	11	112781997	113199158	802	132	SCZ	0.000861225	8.71837e-07
1719	EQTLGEN	ENSG00000149294	NCAM1	11	112781997	113199158	802	132	ENSG00000149294	0.0245766	1.15171e-108
1719	PSYCHENCODE	ENSG00000149294	NCAM1	11	112781997	113199158	461	70	BIP	9.26691e-05	0.0030658
1719	PSYCHENCODE	ENSG00000149294	NCAM1	11	112781997	113199158	461	70	LBD	0.00487807	0.00556993
1719	PSYCHENCODE	ENSG00000149294	NCAM1	11	112781997	113199158	461	70	MDD	0.000144121	7.01074e-07
1719	PSYCHENCODE	ENSG00000149294	NCAM1	11	112781997	113199158	461	70	SCZ	0.000701714	4.19364e-07
1719	PSYCHENCODE	ENSG00000149294	NCAM1	11	112781997	113199158	461	70	ENSG00000149294	0.0203237	0.0161657
1719	PSYCHENCODE	ENSG00000149295	DRD2	11	113230318	113396413	181	32	BIP	9.7354e-05	5.97643e-05
1719	PSYCHENCODE	ENSG00000149295	DRD2	11	113230318	113396413	181	32	LBD	0	0.417144
1719	PSYCHENCODE	ENSG00000149295	DRD2	11	113230318	113396413	181	32	MDD	0.000105154	1.13724e-06
1719	PSYCHENCODE	ENSG00000149295	DRD2	11	113230318	113396413	181	32	SCZ	0.000834397	3.7836e-12
1719	PSYCHENCODE	ENSG00000149295	DRD2	11	113230318	113396413	181	32	ENSG00000149295	0.0172678	0.00567229
1719	EQTLGEN	ENSG00000149305	HTR3B	11	113725399	113867287	232	57	LBD	0.00189327	0.0867948
1719	EQTLGEN	ENSG00000149305	HTR3B	11	113725399	113867287	232	57	MDD	5.79274e-05	0.00738636
1719	EQTLGEN	ENSG00000149305	HTR3B	11	113725399	113867287	232	57	SCZ	0.000164244	0.062445
1719	EQTLGEN	ENSG00000149305	HTR3B	11	113725399	113867287	232	57	ENSG00000149305	0.00697509	1.08697e-25
1719	PSYCHENCODE	ENSG00000149305	HTR3B	11	113725399	113867287	126	39	BIP	0	0.46903
1719	PSYCHENCODE	ENSG00000149305	HTR3B	11	113725399	113867287	126	39	LBD	0.00212887	0.0523841
1719	PSYCHENCODE	ENSG00000149305	HTR3B	11	113725399	113867287	126	39	MDD	5.94164e-05	0.00223424
1719	PSYCHENCODE	ENSG00000149305	HTR3B	11	113725399	113867287	126	39	SCZ	0.000258488	0.0042769
1719	PSYCHENCODE	ENSG00000149305	HTR3B	11	113725399	113867287	126	39	ENSG00000149305	0.0741631	5.58104e-14
1719	EQTLGEN	ENSG00000166682	TMPRSS5	11	113508272	113627095	357	30	BIP	1.84796e-05	0.149905
1719	EQTLGEN	ENSG00000166682	TMPRSS5	11	113508272	113627095	357	30	LBD	0.00128129	0.141949
1719	EQTLGEN	ENSG00000166682	TMPRSS5	11	113508272	113627095	357	30	MDD	3.21183e-05	0.0306037
1719	EQTLGEN	ENSG00000166682	TMPRSS5	11	113508272	113627095	357	30	SCZ	0.000295991	0.000589687
1719	EQTLGEN	ENSG00000166682	TMPRSS5	11	113508272	113627095	357	30	ENSG00000166682	0.00119463	0.00012838
1719	PSYCHENCODE	ENSG00000166682	TMPRSS5	11	113508272	113627095	255	20	BIP	1.26625e-05	0.191622
1719	PSYCHENCODE	ENSG00000166682	TMPRSS5	11	113508272	113627095	255	20	LBD	0.00012791	0.414416
1719	PSYCHENCODE	ENSG00000166682	TMPRSS5	11	113508272	113627095	255	20	MDD	1.00537e-05	0.197917
1719	PSYCHENCODE	ENSG00000166682	TMPRSS5	11	113508272	113627095	255	20	SCZ	0.000312655	8.38906e-05
1719	PSYCHENCODE	ENSG00000166682	TMPRSS5	11	113508272	113627095	255	20	ENSG00000166682	0.295961	9.15309e-94
1719	EQTLGEN	ENSG00000166736	HTR3A	11	113795603	113911035	195	58	BIP	8.234e-06	0.334672
1719	EQTLGEN	ENSG00000166736	HTR3A	11	113795603	113911035	195	58	LBD	0.003707	0.0100014
1719	EQTLGEN	ENSG00000166736	HTR3A	11	113795603	113911035	195	58	MDD	6.97864e-05	0.00225063
1719	EQTLGEN	ENSG00000166736	HTR3A	11	113795603	113911035	195	58	SCZ	0.000260411	0.0111601
1719	EQTLGEN	ENSG00000166736	HTR3A	11	113795603	113911035	195	58	ENSG00000166736	0.0068795	1.41916e-27
1719	PSYCHENCODE	ENSG00000166736	HTR3A	11	113795603	113911035	85	35	BIP	2.57388e-05	0.100293
1719	PSYCHENCODE	ENSG00000166736	HTR3A	11	113795603	113911035	85	35	LBD	0.00393193	0.00216434
1719	PSYCHENCODE	ENSG00000166736	HTR3A	11	113795603	113911035	85	35	MDD	5.67307e-05	0.00214466
1719	PSYCHENCODE	ENSG00000166736	HTR3A	11	113795603	113911035	85	35	SCZ	0.000263457	0.00285034
1719	PSYCHENCODE	ENSG00000166736	HTR3A	11	113795603	113911035	85	35	ENSG00000166736	0.0609693	2.12948e-11
1719	EQTLGEN	ENSG00000170209	ANKK1	11	113208513	113321140	222	51	BIP	8.77809e-05	0.00143191
1719	EQTLGEN	ENSG00000170209	ANKK1	11	113208513	113321140	222	51	LBD	0.000944751	0.223455
1719	EQTLGEN	ENSG00000170209	ANKK1	11	113208513	113321140	222	51	MDD	0.000108105	1.15184e-05
1719	EQTLGEN	ENSG00000170209	ANKK1	11	113208513	113321140	222	51	SCZ	0.000609871	5.86496e-07
1719	EQTLGEN	ENSG00000170209	ANKK1	11	113208513	113321140	222	51	ENSG00000170209	0.0458133	5.98722e-275
1719	PSYCHENCODE	ENSG00000170209	ANKK1	11	113208513	113321140	106	28	BIP	9.20075e-05	7.85367e-05
1719	PSYCHENCODE	ENSG00000170209	ANKK1	11	113208513	113321140	106	28	MDD	0.000115353	8.95633e-08
1719	PSYCHENCODE	ENSG00000170209	ANKK1	11	113208513	113321140	106	28	SCZ	0.000580748	2.1879e-08
1719	PSYCHENCODE	ENSG00000170209	ANKK1	11	113208513	113321140	106	28	ENSG00000170209	0.0425472	4.70677e-08
1719	PSYCHENCODE	ENSG00000227487	NCAM1_AS1	11	113090254	113194623	84	37	BIP	4.29306e-05	0.0325916
1719	PSYCHENCODE	ENSG00000227487	NCAM1_AS1	11	113090254	113194623	84	37	MDD	9.59655e-05	1.18874e-05
1719	PSYCHENCODE	ENSG00000227487	NCAM1_AS1	11	113090254	113194623	84	37	SCZ	0.000510249	1.90162e-06
1719	PSYCHENCODE	ENSG00000228607	CLDN25	11	113600469	113701222	142	19	LBD	1.36048e-05	0.455296
1719	PSYCHENCODE	ENSG00000228607	CLDN25	11	113600469	113701222	142	19	MDD	2.63446e-05	0.0289559
1719	PSYCHENCODE	ENSG00000228607	CLDN25	11	113600469	113701222	142	19	SCZ	0.000142479	0.0167058
1719	PSYCHENCODE	ENSG00000228607	CLDN25	11	113600469	113701222	142	19	ENSG00000228607	0.0159279	0.00236161
1719	PSYCHENCODE	ENSG00000247416	RP11_629G13_1	11	112780002	112884182	156	17	BIP	6.73775e-05	0.000279607
1719	PSYCHENCODE	ENSG00000247416	RP11_629G13_1	11	112780002	112884182	156	17	LBD	5.381e-05	0.416404
1719	PSYCHENCODE	ENSG00000247416	RP11_629G13_1	11	112780002	112884182	156	17	MDD	3.31469e-05	0.00937836
1719	PSYCHENCODE	ENSG00000247416	RP11_629G13_1	11	112780002	112884182	156	17	SCZ	0.000210162	0.00163549
1719	PSYCHENCODE	ENSG00000247416	RP11_629G13_1	11	112780002	112884182	156	17	ENSG00000247416	0.00292575	0.225361
1719	PSYCHENCODE	ENSG00000255129	RP11_839D17_3	11	113099159	113235159	99	38	BIP	5.25024e-05	0.0160792
1719	PSYCHENCODE	ENSG00000255129	RP11_839D17_3	11	113099159	113235159	99	38	LBD	0.000961218	0.200683
1719	PSYCHENCODE	ENSG00000255129	RP11_839D17_3	11	113099159	113235159	99	38	MDD	0.000105902	2.96643e-06
1719	PSYCHENCODE	ENSG00000255129	RP11_839D17_3	11	113099159	113235159	99	38	SCZ	0.000531526	1.14427e-06
1719	PSYCHENCODE	ENSG00000255129	RP11_839D17_3	11	113099159	113235159	99	38	ENSG00000255129	0.0590755	1.31375e-10
1719	PSYCHENCODE	ENSG00000256452	RP11_667M19_10	11	113638799	113743180	127	18	MDD	5.29184e-05	0.000484463
1719	PSYCHENCODE	ENSG00000256452	RP11_667M19_10	11	113638799	113743180	127	18	SCZ	4.09576e-05	0.215091
1719	PSYCHENCODE	ENSG00000256452	RP11_667M19_10	11	113638799	113743180	127	18	ENSG00000256452	0.0011348	0.358757
1719	PSYCHENCODE	ENSG00000256603	RP11_667M19_2	11	113591115	113692413	148	18	LBD	0.000177489	0.385189
1719	PSYCHENCODE	ENSG00000256603	RP11_667M19_2	11	113591115	113692413	148	18	MDD	2.70638e-05	0.0241554
1719	PSYCHENCODE	ENSG00000256603	RP11_667M19_2	11	113591115	113692413	148	18	SCZ	0.000151787	0.0113766
1719	PSYCHENCODE	ENSG00000256603	RP11_667M19_2	11	113591115	113692413	148	18	ENSG00000256603	0.0219129	0.000127995

### Sheet: ld1719_bivar
ld_block	eqtl_dataset	gene_locus	gene_name	chr	start	stop	n_snps	n_pcs	phen1	phen2	rho	rho.lower	rho.upper	r2	r2.lower	r2.upper	p	fdr	bonferroni
1719	EQTLGEN	ENSG00000149292	TTC12	11	113135251	113304266	333	71	MDD	SCZ	0.512963	0.06623	1	0.263131	0.00731	1	0.0263613	0.0617409	1
1719	EQTLGEN	ENSG00000149292	TTC12	11	113135251	113304266	333	71	MDD	ENSG00000149292	0.141933	-0.1143	0.40519	0.0201448	0	0.16418	0.272379	0.410877	1
1719	EQTLGEN	ENSG00000149292	TTC12	11	113135251	113304266	333	71	SCZ	ENSG00000149292	-0.00516199	-0.277	0.26951	2.66462e-05	0	0.10038	0.968586	0.968586	1
1719	PSYCHENCODE	ENSG00000149292	TTC12	11	113135251	113304266	161	39	MDD	SCZ	0.462571	0.04415	0.92564	0.213972	0.00506	0.85681	0.0406421	0.0889462	1
1719	PSYCHENCODE	ENSG00000149292	TTC12	11	113135251	113304266	161	39	MDD	ENSG00000149292	-0.121984	-0.4166	0.16777	0.0148802	0	0.17433	0.394042	0.526046	1
1719	PSYCHENCODE	ENSG00000149292	TTC12	11	113135251	113304266	161	39	SCZ	ENSG00000149292	-0.120304	-0.42425	0.17696	0.0144729	0	0.18152	0.410436	0.542507	1
1719	EQTLGEN	ENSG00000149294	NCAM1	11	112781997	113199158	802	132	BIP	MDD	0.39446	0.00406	0.83684	0.155599	0.00235	0.7003	0.0527127	0.107437	1
1719	EQTLGEN	ENSG00000149294	NCAM1	11	112781997	113199158	802	132	BIP	SCZ	0.680629	0.3202	1	0.463256	0.10253	1	0.00115963	0.0039695	0.309621
1719	EQTLGEN	ENSG00000149294	NCAM1	11	112781997	113199158	802	132	BIP	ENSG00000149294	0.523463	0.28217	0.82295	0.274013	0.07962	0.67724	6.36425e-05	0.000344127	0.0169925
1719	EQTLGEN	ENSG00000149294	NCAM1	11	112781997	113199158	802	132	MDD	SCZ	0.717489	0.38482	1	0.514791	0.14809	1	0.000186974	0.000891465	0.0499221
1719	EQTLGEN	ENSG00000149294	NCAM1	11	112781997	113199158	802	132	MDD	ENSG00000149294	0.368859	0.14573	0.60642	0.136057	0.02124	0.36775	0.00136607	0.00450297	0.364741
1719	EQTLGEN	ENSG00000149294	NCAM1	11	112781997	113199158	802	132	SCZ	ENSG00000149294	0.305366	0.07308	0.55333	0.0932482	0.00542	0.30617	0.0101562	0.0263272	1
1719	PSYCHENCODE	ENSG00000166682	TMPRSS5	11	113508272	113627095	255	20	SCZ	ENSG00000166682	0.0589483	-0.3293	0.4492	0.0034749	0	0.21728	0.743171	0.816571	1
1719	EQTLGEN	ENSG00000170209	ANKK1	11	113208513	113321140	222	51	MDD	SCZ	0.79296	0.43499	1	0.628785	0.18922	1	0.000420736	0.00178312	0.112337
1719	EQTLGEN	ENSG00000170209	ANKK1	11	113208513	113321140	222	51	MDD	ENSG00000170209	-0.635399	-0.92347	-0.397	0.403732	0.15761	0.85279	5.4944e-06	3.49287e-05	0.001467
1719	EQTLGEN	ENSG00000170209	ANKK1	11	113208513	113321140	222	51	SCZ	ENSG00000170209	-0.483061	-0.74416	-0.25355	0.233348	0.06429	0.55378	0.000273249	0.00125789	0.0729575
1719	PSYCHENCODE	ENSG00000170209	ANKK1	11	113208513	113321140	106	28	BIP	MDD	0.707775	0.30386	1	0.500945	0.09233	1	0.00355567	0.0110391	0.949364
1719	PSYCHENCODE	ENSG00000170209	ANKK1	11	113208513	113321140	106	28	BIP	SCZ	1	0.73276	1	1	0.53693	1	5.24626e-06	3.41647e-05	0.00140075
1719	PSYCHENCODE	ENSG00000170209	ANKK1	11	113208513	113321140	106	28	BIP	ENSG00000170209	-0.30227	-0.80752	0.16624	0.0913671	0	0.65342	0.194121	0.310361	1
1719	PSYCHENCODE	ENSG00000170209	ANKK1	11	113208513	113321140	106	28	MDD	SCZ	0.705652	0.37158	1	0.497945	0.13807	1	0.000722375	0.0026065	0.192874
1719	PSYCHENCODE	ENSG00000170209	ANKK1	11	113208513	113321140	106	28	MDD	ENSG00000170209	-0.53872	-0.93005	-0.16096	0.290219	0.02637	0.86499	0.00877498	0.0234292	1
1719	PSYCHENCODE	ENSG00000170209	ANKK1	11	113208513	113321140	106	28	SCZ	ENSG00000170209	-0.373694	-0.76834	0.01026	0.139647	0	0.59034	0.0600714	0.12107	1
1719	PSYCHENCODE	ENSG00000255129	RP11_839D17_3	11	113099159	113235159	99	38	MDD	SCZ	0.655934	0.26449	1	0.430249	0.07013	1	0.0039265	0.0117795	1
1719	PSYCHENCODE	ENSG00000255129	RP11_839D17_3	11	113099159	113235159	99	38	MDD	ENSG00000255129	-0.501196	-0.90148	-0.1454	0.251198	0.02201	0.81267	0.0110964	0.0284879	1
1719	PSYCHENCODE	ENSG00000255129	RP11_839D17_3	11	113099159	113235159	99	38	SCZ	ENSG00000255129	-0.263361	-0.65141	0.11709	0.0693588	0	0.42433	0.171418	0.284277	1

### Sheet: ld2281_univ
ld_block	eqtl_dataset	gene_locus	gene_name	chr	start	stop	n_snps	n_pcs	phen	h2.obs	p
2281	EQTLGEN	ENSG00000041353	RAB27B	18	52335091	52612747	631	75	AD	0.00051291	3.14939e-27
2281	EQTLGEN	ENSG00000041353	RAB27B	18	52335091	52612747	631	75	BIP	9.6805e-05	0.00181577
2281	EQTLGEN	ENSG00000041353	RAB27B	18	52335091	52612747	631	75	MDD	0.000164676	9.40342e-08
2281	EQTLGEN	ENSG00000041353	RAB27B	18	52335091	52612747	631	75	PD	0.000360075	1.59905e-18
2281	EQTLGEN	ENSG00000041353	RAB27B	18	52335091	52612747	631	75	SCZ	0.000397038	0.00138705
2281	EQTLGEN	ENSG00000041353	RAB27B	18	52335091	52612747	631	75	ENSG00000041353	0.0170999	1.06209e-81
2281	PSYCHENCODE	ENSG00000041353	RAB27B	18	52335091	52612747	407	46	AD	0.000255926	4.45058e-14
2281	PSYCHENCODE	ENSG00000041353	RAB27B	18	52335091	52612747	407	46	BIP	3.0092e-05	0.10503
2281	PSYCHENCODE	ENSG00000041353	RAB27B	18	52335091	52612747	407	46	MDD	0.000118429	1.43853e-06
2281	PSYCHENCODE	ENSG00000041353	RAB27B	18	52335091	52612747	407	46	PD	0.000207488	4.21637e-12
2281	PSYCHENCODE	ENSG00000041353	RAB27B	18	52335091	52612747	407	46	SCZ	0.000204004	0.0206968
2281	PSYCHENCODE	ENSG00000041353	RAB27B	18	52335091	52612747	407	46	ENSG00000041353	0.242889	9.14078e-63
2281	PSYCHENCODE	ENSG00000166510	CCDC68	18	52518740	52676739	183	26	AD	3.74069e-05	0.0227376
2281	PSYCHENCODE	ENSG00000166510	CCDC68	18	52518740	52676739	183	26	BIP	5.36177e-05	0.00490987
2281	PSYCHENCODE	ENSG00000166510	CCDC68	18	52518740	52676739	183	26	MDD	7.16046e-05	9.38766e-05
2281	PSYCHENCODE	ENSG00000166510	CCDC68	18	52518740	52676739	183	26	PD	1.09682e-05	0.214793
2281	PSYCHENCODE	ENSG00000166510	CCDC68	18	52518740	52676739	183	26	SCZ	7.72342e-05	0.130605
2281	PSYCHENCODE	ENSG00000166510	CCDC68	18	52518740	52676739	183	26	ENSG00000166510	0.0491158	8.34744e-10
2281	EQTLGEN	ENSG00000196628	TCF4	18	52839562	53382018	776	119	AD	0.000187029	7.01529e-06
2281	EQTLGEN	ENSG00000196628	TCF4	18	52839562	53382018	776	119	BIP	0.00013854	0.000435189
2281	EQTLGEN	ENSG00000196628	TCF4	18	52839562	53382018	776	119	MDD	0.000208192	1.93563e-08
2281	EQTLGEN	ENSG00000196628	TCF4	18	52839562	53382018	776	119	PD	0.000658655	2.22621e-35
2281	EQTLGEN	ENSG00000196628	TCF4	18	52839562	53382018	776	119	SCZ	0.00144232	2.75737e-14
2281	EQTLGEN	ENSG00000196628	TCF4	18	52839562	53382018	776	119	ENSG00000196628	0.0100448	2.55855e-35
2281	PSYCHENCODE	ENSG00000196628	TCF4	18	52839562	53382018	384	72	AD	5.19912e-05	0.0425538
2281	PSYCHENCODE	ENSG00000196628	TCF4	18	52839562	53382018	384	72	BIP	0.000126654	0.000160433
2281	PSYCHENCODE	ENSG00000196628	TCF4	18	52839562	53382018	384	72	MDD	0.000219518	1.47642e-11
2281	PSYCHENCODE	ENSG00000196628	TCF4	18	52839562	53382018	384	72	PD	0.000204102	3.06437e-10
2281	PSYCHENCODE	ENSG00000196628	TCF4	18	52839562	53382018	384	72	SCZ	0.00117066	1.22038e-13
2281	PSYCHENCODE	ENSG00000196628	TCF4	18	52839562	53382018	384	72	ENSG00000196628	0.0142299	0.0622474
2281	PSYCHENCODE	ENSG00000206129	CTD_2008L17_2	18	53620844	53908493	439	66	AD	8.59532e-05	0.00136792
2281	PSYCHENCODE	ENSG00000206129	CTD_2008L17_2	18	53620844	53908493	439	66	BIP	0.000140489	2.44012e-05
2281	PSYCHENCODE	ENSG00000206129	CTD_2008L17_2	18	53620844	53908493	439	66	MDD	0.00013405	1.78733e-06
2281	PSYCHENCODE	ENSG00000206129	CTD_2008L17_2	18	53620844	53908493	439	66	PD	5.15119e-05	0.0286328
2281	PSYCHENCODE	ENSG00000206129	CTD_2008L17_2	18	53620844	53908493	439	66	SCZ	0.000932347	2.98588e-10
2281	PSYCHENCODE	ENSG00000206129	CTD_2008L17_2	18	53620844	53908493	439	66	ENSG00000206129	0.0254342	0.0037785
2281	PSYCHENCODE	ENSG00000260930	RP11_214L13_1	18	53498919	53637430	113	24	AD	3.63372e-05	0.0228589
2281	PSYCHENCODE	ENSG00000260930	RP11_214L13_1	18	53498919	53637430	113	24	BIP	2.60398e-05	0.076663
2281	PSYCHENCODE	ENSG00000260930	RP11_214L13_1	18	53498919	53637430	113	24	MDD	0.000108158	1.15285e-07
2281	PSYCHENCODE	ENSG00000260930	RP11_214L13_1	18	53498919	53637430	113	24	PD	1.81007e-05	0.146708
2281	PSYCHENCODE	ENSG00000260930	RP11_214L13_1	18	53498919	53637430	113	24	SCZ	0.000660777	4.649e-10
2281	PSYCHENCODE	ENSG00000267013	CTD_2171N6_1	18	52723135	52841537	133	28	AD	0.000120519	2.86651e-06
2281	PSYCHENCODE	ENSG00000267013	CTD_2171N6_1	18	52723135	52841537	133	28	BIP	5.07233e-05	0.008243
2281	PSYCHENCODE	ENSG00000267013	CTD_2171N6_1	18	52723135	52841537	133	28	MDD	0.000154994	6.44801e-11
2281	PSYCHENCODE	ENSG00000267013	CTD_2171N6_1	18	52723135	52841537	133	28	PD	0.000189478	1.28657e-12
2281	PSYCHENCODE	ENSG00000267013	CTD_2171N6_1	18	52723135	52841537	133	28	SCZ	0.000824644	1.50282e-12
2281	PSYCHENCODE	ENSG00000267013	CTD_2171N6_1	18	52723135	52841537	133	28	ENSG00000267013	0.00177497	0.343653
2281	PSYCHENCODE	ENSG00000267028	RP11_619L19_1	18	53069764	53200171	83	25	BIP	4.23372e-05	0.0181818
2281	PSYCHENCODE	ENSG00000267028	RP11_619L19_1	18	53069764	53200171	83	25	MDD	0.000192037	1.40565e-14
2281	PSYCHENCODE	ENSG00000267028	RP11_619L19_1	18	53069764	53200171	83	25	PD	3.08003e-05	0.0273206
2281	PSYCHENCODE	ENSG00000267028	RP11_619L19_1	18	53069764	53200171	83	25	SCZ	0.000961829	9.85038e-16
2281	PSYCHENCODE	ENSG00000267057	RP11_456O19_2	18	53659366	53813550	193	43	AD	4.4951e-05	0.0164244
2281	PSYCHENCODE	ENSG00000267057	RP11_456O19_2	18	53659366	53813550	193	43	BIP	0.000129424	5.97523e-06
2281	PSYCHENCODE	ENSG00000267057	RP11_456O19_2	18	53659366	53813550	193	43	MDD	0.000108838	3.6791e-06
2281	PSYCHENCODE	ENSG00000267057	RP11_456O19_2	18	53659366	53813550	193	43	PD	1.1836e-05	0.23979
2281	PSYCHENCODE	ENSG00000267057	RP11_456O19_2	18	53659366	53813550	193	43	SCZ	0.000509862	5.65483e-06
2281	PSYCHENCODE	ENSG00000267057	RP11_456O19_2	18	53659366	53813550	193	43	ENSG00000267057	0.00992936	0.0802788
2281	PSYCHENCODE	ENSG00000267284	RP11_397A16_1	18	53338294	53505992	114	25	AD	3.17231e-05	0.0369021
2281	PSYCHENCODE	ENSG00000267284	RP11_397A16_1	18	53338294	53505992	114	25	BIP	2.75605e-05	0.0729038
2281	PSYCHENCODE	ENSG00000267284	RP11_397A16_1	18	53338294	53505992	114	25	MDD	0.000134734	1.14435e-09
2281	PSYCHENCODE	ENSG00000267284	RP11_397A16_1	18	53338294	53505992	114	25	SCZ	0.000949592	1.83039e-15
2281	PSYCHENCODE	ENSG00000267284	RP11_397A16_1	18	53338294	53505992	114	25	ENSG00000267284	0.0138919	0.0103501
2281	PSYCHENCODE	ENSG00000267311	RP11_99A1_2	18	52496688	52598040	72	26	AD	6.0801e-05	0.00290976
2281	PSYCHENCODE	ENSG00000267311	RP11_99A1_2	18	52496688	52598040	72	26	BIP	4.39892e-05	0.0152306
2281	PSYCHENCODE	ENSG00000267311	RP11_99A1_2	18	52496688	52598040	72	26	MDD	9.11511e-05	3.9157e-06
2281	PSYCHENCODE	ENSG00000267311	RP11_99A1_2	18	52496688	52598040	72	26	PD	9.76768e-05	9.57417e-06
2281	PSYCHENCODE	ENSG00000267311	RP11_99A1_2	18	52496688	52598040	72	26	SCZ	6.40687e-05	0.169324
2281	PSYCHENCODE	ENSG00000267325	RP11_397A16_2	18	53393958	53498952	93	19	AD	2.65212e-05	0.0428361
2281	PSYCHENCODE	ENSG00000267325	RP11_397A16_2	18	53393958	53498952	93	19	BIP	2.22092e-05	0.0890306
2281	PSYCHENCODE	ENSG00000267325	RP11_397A16_2	18	53393958	53498952	93	19	MDD	0.000129443	4.0935e-10
2281	PSYCHENCODE	ENSG00000267325	RP11_397A16_2	18	53393958	53498952	93	19	PD	2.09311e-06	0.325698
2281	PSYCHENCODE	ENSG00000267325	RP11_397A16_2	18	53393958	53498952	93	19	SCZ	0.00069679	1.2065e-11
2281	PSYCHENCODE	ENSG00000267325	RP11_397A16_2	18	53393958	53498952	93	19	ENSG00000267325	0.00335226	0.211748
2281	PSYCHENCODE	ENSG00000267327	CTD_2008L17_1	18	53510269	53740753	271	45	AD	5.93469e-05	0.00483422
2281	PSYCHENCODE	ENSG00000267327	CTD_2008L17_1	18	53510269	53740753	271	45	BIP	9.71274e-05	0.000302918
2281	PSYCHENCODE	ENSG00000267327	CTD_2008L17_1	18	53510269	53740753	271	45	MDD	0.000224761	1.63931e-14
2281	PSYCHENCODE	ENSG00000267327	CTD_2008L17_1	18	53510269	53740753	271	45	PD	6.54544e-05	0.0027717
2281	PSYCHENCODE	ENSG00000267327	CTD_2008L17_1	18	53510269	53740753	271	45	SCZ	0.00072122	8.49644e-09
2281	PSYCHENCODE	ENSG00000267399	RP11_456O19_5	18	53678340	53780309	125	28	AD	4.70972e-05	0.00494405
2281	PSYCHENCODE	ENSG00000267399	RP11_456O19_5	18	53678340	53780309	125	28	BIP	9.47825e-05	4.69899e-05
2281	PSYCHENCODE	ENSG00000267399	RP11_456O19_5	18	53678340	53780309	125	28	MDD	0.000108488	2.75301e-07
2281	PSYCHENCODE	ENSG00000267399	RP11_456O19_5	18	53678340	53780309	125	28	PD	5.17288e-06	0.322543
2281	PSYCHENCODE	ENSG00000267399	RP11_456O19_5	18	53678340	53780309	125	28	SCZ	0.000457897	2.39429e-06
2281	PSYCHENCODE	ENSG00000267399	RP11_456O19_5	18	53678340	53780309	125	28	ENSG00000267399	0.00740919	0.0951356
2281	PSYCHENCODE	ENSG00000267402	RP11_619L19_2	18	53109406	53213623	48	23	AD	9.30713e-06	0.25693
2281	PSYCHENCODE	ENSG00000267402	RP11_619L19_2	18	53109406	53213623	48	23	BIP	6.63256e-05	0.0010271
2281	PSYCHENCODE	ENSG00000267402	RP11_619L19_2	18	53109406	53213623	48	23	MDD	0.00015955	4.70285e-12
2281	PSYCHENCODE	ENSG00000267402	RP11_619L19_2	18	53109406	53213623	48	23	PD	2.00542e-05	0.0797783
2281	PSYCHENCODE	ENSG00000267402	RP11_619L19_2	18	53109406	53213623	48	23	SCZ	0.00103146	1.89529e-17
2281	PSYCHENCODE	ENSG00000267712	RP11_456O19_4	18	53700587	53854767	235	38	AD	6.2167e-05	0.00243209
2281	PSYCHENCODE	ENSG00000267712	RP11_456O19_4	18	53700587	53854767	235	38	BIP	8.73083e-05	0.000369569
2281	PSYCHENCODE	ENSG00000267712	RP11_456O19_4	18	53700587	53854767	235	38	MDD	6.51094e-05	0.000986402
2281	PSYCHENCODE	ENSG00000267712	RP11_456O19_4	18	53700587	53854767	235	38	SCZ	0.000315691	0.000858092
2281	PSYCHENCODE	ENSG00000267712	RP11_456O19_4	18	53700587	53854767	235	38	ENSG00000267712	0.00834717	0.101553

### Sheet: ld2281_bivar
ld_block	eqtl_dataset	gene_locus	gene_name	chr	start	stop	n_snps	n_pcs	phen1	phen2	rho	rho.lower	rho.upper	r2	r2.lower	r2.upper	p	fdr	bonferroni
2281	EQTLGEN	ENSG00000041353	RAB27B	18	52335091	52612747	631	75	AD	MDD	-0.15174	-0.44417	0.13115	0.023025	0	0.19755	0.293336	0.423355	1
2281	EQTLGEN	ENSG00000041353	RAB27B	18	52335091	52612747	631	75	AD	PD	0.117903	-0.10963	0.34507	0.0139012	0	0.11907	0.29884	0.42898	1
2281	EQTLGEN	ENSG00000041353	RAB27B	18	52335091	52612747	631	75	AD	ENSG00000041353	0.0899246	-0.07563	0.25651	0.00808643	0	0.0658	0.289905	0.423025	1
2281	EQTLGEN	ENSG00000041353	RAB27B	18	52335091	52612747	631	75	MDD	PD	-0.0320016	-0.34651	0.2801	0.00102411	0	0.13333	0.836793	0.880373	1
2281	EQTLGEN	ENSG00000041353	RAB27B	18	52335091	52612747	631	75	MDD	ENSG00000041353	-0.280524	-0.53328	-0.0399	0.0786939	0.00222	0.28439	0.0254921	0.0602335	1
2281	EQTLGEN	ENSG00000041353	RAB27B	18	52335091	52612747	631	75	PD	ENSG00000041353	-0.0126478	-0.19948	0.17537	0.000159966	0	0.04692	0.89379	0.921632	1
2281	PSYCHENCODE	ENSG00000041353	RAB27B	18	52335091	52612747	407	46	AD	MDD	-0.0655932	-0.43851	0.29882	0.00430246	0	0.20175	0.714598	0.791692	1
2281	PSYCHENCODE	ENSG00000041353	RAB27B	18	52335091	52612747	407	46	AD	PD	0.147872	-0.15346	0.45391	0.021866	0	0.2065	0.331651	0.466154	1
2281	PSYCHENCODE	ENSG00000041353	RAB27B	18	52335091	52612747	407	46	AD	ENSG00000041353	0.15923	-0.0595	0.37855	0.0253543	0	0.1433	0.148294	0.253811	1
2281	PSYCHENCODE	ENSG00000041353	RAB27B	18	52335091	52612747	407	46	MDD	PD	0.147453	-0.23375	0.53629	0.0217425	0	0.29015	0.426307	0.557961	1
2281	PSYCHENCODE	ENSG00000041353	RAB27B	18	52335091	52612747	407	46	MDD	ENSG00000041353	0.908705	0.71359	1	0.825745	0.50921	1	5.45942e-10	6.94126e-09	1.45767e-07
2281	PSYCHENCODE	ENSG00000041353	RAB27B	18	52335091	52612747	407	46	PD	ENSG00000041353	-0.0994628	-0.33166	0.13075	0.00989285	0	0.11	0.387773	0.521172	1
2281	PSYCHENCODE	ENSG00000166510	CCDC68	18	52518740	52676739	183	26	MDD	ENSG00000166510	0.157384	-0.30738	0.65028	0.0247698	0	0.42914	0.486107	0.61222	1
2281	EQTLGEN	ENSG00000196628	TCF4	18	52839562	53382018	776	119	AD	BIP	-0.145147	-0.66999	0.36964	0.0210675	0	0.46117	0.536228	0.650786	1
2281	EQTLGEN	ENSG00000196628	TCF4	18	52839562	53382018	776	119	AD	MDD	0.104991	-0.29739	0.50244	0.0110231	0	0.26245	0.582057	0.690708	1
2281	EQTLGEN	ENSG00000196628	TCF4	18	52839562	53382018	776	119	AD	PD	-0.123765	-0.42581	0.16239	0.0153177	0	0.1815	0.388439	0.521172	1
2281	EQTLGEN	ENSG00000196628	TCF4	18	52839562	53382018	776	119	AD	SCZ	-0.520467	-0.88789	-0.20174	0.270886	0.0407	0.78835	0.00241433	0.00758384	0.644626
2281	EQTLGEN	ENSG00000196628	TCF4	18	52839562	53382018	776	119	AD	ENSG00000196628	-0.285444	-0.59277	-0.0072	0.0814785	0.00118	0.35138	0.0479615	0.0992692	1
2281	EQTLGEN	ENSG00000196628	TCF4	18	52839562	53382018	776	119	BIP	MDD	0.454939	0.04794	0.95824	0.206969	0.00515	0.91823	0.0352259	0.0777299	1
2281	EQTLGEN	ENSG00000196628	TCF4	18	52839562	53382018	776	119	BIP	PD	0.202761	-0.12796	0.57646	0.0411119	0	0.33283	0.218473	0.342178	1
2281	EQTLGEN	ENSG00000196628	TCF4	18	52839562	53382018	776	119	BIP	SCZ	0.758172	0.43734	1	0.574824	0.19126	1	0.000116229	0.000585531	0.0310331
2281	EQTLGEN	ENSG00000196628	TCF4	18	52839562	53382018	776	119	BIP	ENSG00000196628	-0.361418	-0.76166	-0.04179	0.130623	0.00357	0.58013	0.0293444	0.06813	1
2281	EQTLGEN	ENSG00000196628	TCF4	18	52839562	53382018	776	119	MDD	PD	-0.121638	-0.37982	0.12959	0.0147959	0	0.14502	0.343432	0.475111	1
2281	EQTLGEN	ENSG00000196628	TCF4	18	52839562	53382018	776	119	MDD	SCZ	0.52072	0.22964	0.81853	0.271149	0.05273	0.66999	0.000732164	0.0026065	0.195488
2281	EQTLGEN	ENSG00000196628	TCF4	18	52839562	53382018	776	119	MDD	ENSG00000196628	-0.451754	-0.70465	-0.21365	0.204081	0.04565	0.49653	0.000490329	0.00204559	0.130918
2281	EQTLGEN	ENSG00000196628	TCF4	18	52839562	53382018	776	119	PD	SCZ	-0.0411563	-0.2603	0.17965	0.00169384	0	0.07269	0.708207	0.791392	1
2281	EQTLGEN	ENSG00000196628	TCF4	18	52839562	53382018	776	119	PD	ENSG00000196628	0.0233867	-0.1501	0.20187	0.000546939	0	0.04429	0.792202	0.853225	1
2281	EQTLGEN	ENSG00000196628	TCF4	18	52839562	53382018	776	119	SCZ	ENSG00000196628	0.131818	-0.08691	0.3525	0.0173759	0	0.12425	0.233755	0.358693	1

### Sheet: ld2351_univ
ld_block	eqtl_dataset	gene_locus	gene_name	chr	start	stop	n_snps	n_pcs	phen	h2.obs	p
2351	EQTLGEN	ENSG00000007047	MARK4	19	45532546	45858541	625	151	AD	0.00721321	0
2351	EQTLGEN	ENSG00000007047	MARK4	19	45532546	45858541	625	151	LBD	0.00929909	0.000127029
2351	EQTLGEN	ENSG00000007047	MARK4	19	45532546	45858541	625	151	PD	0.00149984	1.05936e-92
2351	EQTLGEN	ENSG00000007047	MARK4	19	45532546	45858541	625	151	ENSG00000007047	0.168372	0
2351	PSYCHENCODE	ENSG00000007047	MARK4	19	45532546	45858541	374	97	AD	0.00273961	1.85377e-213
2351	PSYCHENCODE	ENSG00000007047	MARK4	19	45532546	45858541	374	97	LBD	0.00341076	0.0459773
2351	PSYCHENCODE	ENSG00000007047	MARK4	19	45532546	45858541	374	97	PD	0.000837715	1.38585e-48
2351	PSYCHENCODE	ENSG00000007047	MARK4	19	45532546	45858541	374	97	ENSG00000007047	0.00775514	0.222417
2351	EQTLGEN	ENSG00000007255	TRAPPC6A	19	45616186	45731495	202	70	AD	0.00305657	2.02228e-252
2351	EQTLGEN	ENSG00000007255	TRAPPC6A	19	45616186	45731495	202	70	LBD	0.00721653	0.000143626
2351	EQTLGEN	ENSG00000007255	TRAPPC6A	19	45616186	45731495	202	70	PD	0.000279375	1.37426e-12
2351	EQTLGEN	ENSG00000007255	TRAPPC6A	19	45616186	45731495	202	70	ENSG00000007255	0.0456778	5.22695e-231
2351	PSYCHENCODE	ENSG00000007255	TRAPPC6A	19	45616186	45731495	118	42	AD	0.00121614	3.09312e-90
2351	PSYCHENCODE	ENSG00000007255	TRAPPC6A	19	45616186	45731495	118	42	LBD	0.00482737	0.0012817
2351	PSYCHENCODE	ENSG00000007255	TRAPPC6A	19	45616186	45731495	118	42	PD	1.85776e-05	0.142237
2351	PSYCHENCODE	ENSG00000007255	TRAPPC6A	19	45616186	45731495	118	42	ENSG00000007255	0.0247007	0.00100115
2351	EQTLGEN	ENSG00000069399	BCL3	19	45200962	45313301	208	68	AD	0.0167231	0
2351	EQTLGEN	ENSG00000069399	BCL3	19	45200962	45313301	208	68	LBD	0.0149458	5.79827e-11
2351	EQTLGEN	ENSG00000069399	BCL3	19	45200962	45313301	208	68	PD	0.000402089	6.86915e-22
2351	EQTLGEN	ENSG00000069399	BCL3	19	45200962	45313301	208	68	ENSG00000069399	0.011633	1.99816e-43
2351	PSYCHENCODE	ENSG00000069399	BCL3	19	45200962	45313301	108	37	AD	0.00610557	0
2351	PSYCHENCODE	ENSG00000069399	BCL3	19	45200962	45313301	108	37	LBD	0.0105079	6.48499e-09
2351	PSYCHENCODE	ENSG00000069399	BCL3	19	45200962	45313301	108	37	PD	0.000389197	1.58244e-25
2351	PSYCHENCODE	ENSG00000069399	BCL3	19	45200962	45313301	108	37	ENSG00000069399	0.0148003	0.017532
2351	EQTLGEN	ENSG00000073008	PVR	19	45097098	45216850	252	76	AD	0.00329071	1.37831e-267
2351	EQTLGEN	ENSG00000073008	PVR	19	45097098	45216850	252	76	LBD	0.00347837	0.030699
2351	EQTLGEN	ENSG00000073008	PVR	19	45097098	45216850	252	76	PD	0.00150893	7.56312e-97
2351	EQTLGEN	ENSG00000073008	PVR	19	45097098	45216850	252	76	ENSG00000073008	0.0341362	1.71501e-175
2351	PSYCHENCODE	ENSG00000073008	PVR	19	45097098	45216850	119	40	AD	0.00146986	6.41903e-120
2351	PSYCHENCODE	ENSG00000073008	PVR	19	45097098	45216850	119	40	LBD	0.00153817	0.134343
2351	PSYCHENCODE	ENSG00000073008	PVR	19	45097098	45216850	119	40	PD	0.000349457	7.82228e-23
2351	PSYCHENCODE	ENSG00000073008	PVR	19	45097098	45216850	119	40	ENSG00000073008	0.287573	2.61653e-81
2351	EQTLGEN	ENSG00000104853	CLPTM1	19	45407842	45546599	263	76	AD	0.0422958	0
2351	EQTLGEN	ENSG00000104853	CLPTM1	19	45407842	45546599	263	76	LBD	0.0844829	1.23655e-122
2351	EQTLGEN	ENSG00000104853	CLPTM1	19	45407842	45546599	263	76	PD	0.000815983	1.32071e-43
2351	EQTLGEN	ENSG00000104853	CLPTM1	19	45407842	45546599	263	76	ENSG00000104853	0.019126	3.30299e-73
2351	PSYCHENCODE	ENSG00000104853	CLPTM1	19	45407842	45546599	161	47	AD	0.0410644	0
2351	PSYCHENCODE	ENSG00000104853	CLPTM1	19	45407842	45546599	161	47	LBD	0.0769431	3.04889e-117
2351	PSYCHENCODE	ENSG00000104853	CLPTM1	19	45407842	45546599	161	47	PD	0.000410525	4.1205e-23
2351	PSYCHENCODE	ENSG00000104853	CLPTM1	19	45407842	45546599	161	47	ENSG00000104853	0.00891287	0.109959
2351	EQTLGEN	ENSG00000104856	RELB	19	45454688	45591452	264	69	AD	0.00684981	0
2351	EQTLGEN	ENSG00000104856	RELB	19	45454688	45591452	264	69	LBD	0.00868509	1.38963e-05
2351	EQTLGEN	ENSG00000104856	RELB	19	45454688	45591452	264	69	PD	0.000761752	1.81279e-47
2351	EQTLGEN	ENSG00000104856	RELB	19	45454688	45591452	264	69	ENSG00000104856	0.00903471	1.15879e-28
2351	PSYCHENCODE	ENSG00000104856	RELB	19	45454688	45591452	154	39	AD	0.00292301	4.31883e-257
2351	PSYCHENCODE	ENSG00000104856	RELB	19	45454688	45591452	154	39	LBD	0.00352623	0.00856038
2351	PSYCHENCODE	ENSG00000104856	RELB	19	45454688	45591452	154	39	PD	0.00035412	2.13186e-23
2351	EQTLGEN	ENSG00000104859	CLASRP	19	45492298	45624214	248	62	AD	0.00538085	0
2351	EQTLGEN	ENSG00000104859	CLASRP	19	45492298	45624214	248	62	LBD	0.00618804	0.000537586
2351	EQTLGEN	ENSG00000104859	CLASRP	19	45492298	45624214	248	62	PD	0.00113063	1.78872e-70
2351	EQTLGEN	ENSG00000104859	CLASRP	19	45492298	45624214	248	62	ENSG00000104859	0.039442	6.87414e-40
2351	PSYCHENCODE	ENSG00000104859	CLASRP	19	45492298	45624214	155	37	AD	0.0029759	6.71773e-261
2351	PSYCHENCODE	ENSG00000104859	CLASRP	19	45492298	45624214	155	37	LBD	0.0036538	0.00751995
2351	PSYCHENCODE	ENSG00000104859	CLASRP	19	45492298	45624214	155	37	PD	0.00089131	2.06291e-64
2351	EQTLGEN	ENSG00000104866	PPP1R37	19	45544654	45701335	283	66	AD	0.00480205	0
2351	EQTLGEN	ENSG00000104866	PPP1R37	19	45544654	45701335	283	66	LBD	0.00765062	5.12868e-05
2351	EQTLGEN	ENSG00000104866	PPP1R37	19	45544654	45701335	283	66	PD	0.000707386	2.22308e-39
2351	EQTLGEN	ENSG00000104866	PPP1R37	19	45544654	45701335	283	66	ENSG00000104866	0.0892639	4.11225e-108
2351	PSYCHENCODE	ENSG00000104866	PPP1R37	19	45544654	45701335	175	38	AD	0.0013993	2.58235e-120
2351	PSYCHENCODE	ENSG00000104866	PPP1R37	19	45544654	45701335	175	38	LBD	0.00152559	0.115384
2351	PSYCHENCODE	ENSG00000104866	PPP1R37	19	45544654	45701335	175	38	PD	0.000506167	4.46851e-33
2351	PSYCHENCODE	ENSG00000104866	PPP1R37	19	45544654	45701335	175	38	ENSG00000104866	0.0215857	0.00209557
2351	EQTLGEN	ENSG00000104879	CKM	19	45759672	45876235	242	73	AD	0.00108043	1.35685e-68
2351	EQTLGEN	ENSG00000104879	CKM	19	45759672	45876235	242	73	LBD	0.0030521	0.0469178
2351	EQTLGEN	ENSG00000104879	CKM	19	45759672	45876235	242	73	PD	0.000519677	5.77456e-29
2351	EQTLGEN	ENSG00000104879	CKM	19	45759672	45876235	242	73	ENSG00000104879	0.0743637	0
2351	PSYCHENCODE	ENSG00000104879	CKM	19	45759672	45876235	133	47	AD	0.000679222	3.74394e-45
2351	PSYCHENCODE	ENSG00000104879	CKM	19	45759672	45876235	133	47	LBD	0.000241282	0.399627
2351	PSYCHENCODE	ENSG00000104879	CKM	19	45759672	45876235	133	47	PD	0.000214906	4.26222e-10
2351	PSYCHENCODE	ENSG00000104879	CKM	19	45759672	45876235	133	47	ENSG00000104879	0.013527	0.038333
2351	EQTLGEN	ENSG00000104881	PPP1R13L	19	45832892	45959607	243	71	AD	0.000926016	8.30896e-57
2351	EQTLGEN	ENSG00000104881	PPP1R13L	19	45832892	45959607	243	71	LBD	0.000322645	0.386024
2351	EQTLGEN	ENSG00000104881	PPP1R13L	19	45832892	45959607	243	71	PD	0.000432043	7.33732e-23
2351	EQTLGEN	ENSG00000104881	PPP1R13L	19	45832892	45959607	243	71	ENSG00000104881	0.00654732	3.25424e-21
2351	PSYCHENCODE	ENSG00000104881	PPP1R13L	19	45832892	45959607	140	46	AD	0.000581035	4.97329e-36
2351	PSYCHENCODE	ENSG00000104881	PPP1R13L	19	45832892	45959607	140	46	LBD	0.000747166	0.279709
2351	PSYCHENCODE	ENSG00000104881	PPP1R13L	19	45832892	45959607	140	46	PD	0.000361738	9.82829e-21
2351	PSYCHENCODE	ENSG00000104881	PPP1R13L	19	45832892	45959607	140	46	ENSG00000104881	0.0351975	3.11617e-05
2351	EQTLGEN	ENSG00000104884	ERCC2	19	45803095	45924176	247	77	AD	0.00109973	3.29831e-68
2351	EQTLGEN	ENSG00000104884	ERCC2	19	45803095	45924176	247	77	LBD	0.00530798	0.00383681
2351	EQTLGEN	ENSG00000104884	ERCC2	19	45803095	45924176	247	77	PD	0.000397098	9.92636e-21
2351	EQTLGEN	ENSG00000104884	ERCC2	19	45803095	45924176	247	77	ENSG00000104884	0.0545577	8.05198e-118
2351	PSYCHENCODE	ENSG00000104884	ERCC2	19	45803095	45924176	129	49	AD	0.00057012	4.40759e-36
2351	PSYCHENCODE	ENSG00000104884	ERCC2	19	45803095	45924176	129	49	LBD	0.000177801	0.37844
2351	PSYCHENCODE	ENSG00000104884	ERCC2	19	45803095	45924176	129	49	PD	5.2561e-05	0.026009
2351	PSYCHENCODE	ENSG00000104884	ERCC2	19	45803095	45924176	129	49	ENSG00000104884	0.0237288	0.00236398
2351	EQTLGEN	ENSG00000104892	KLC3	19	45786692	45904778	237	77	AD	0.000998732	1.97444e-61
2351	EQTLGEN	ENSG00000104892	KLC3	19	45786692	45904778	237	77	LBD	0.000672009	0.314069
2351	EQTLGEN	ENSG00000104892	KLC3	19	45786692	45904778	237	77	PD	0.000387735	8.4281e-21
2351	EQTLGEN	ENSG00000104892	KLC3	19	45786692	45904778	237	77	ENSG00000104892	0.0407016	6.00906e-204
2351	PSYCHENCODE	ENSG00000104892	KLC3	19	45786692	45904778	128	52	AD	0.000559569	4.12388e-34
2351	PSYCHENCODE	ENSG00000104892	KLC3	19	45786692	45904778	128	52	LBD	0.00120853	0.198099
2351	PSYCHENCODE	ENSG00000104892	KLC3	19	45786692	45904778	128	52	PD	7.98954e-05	0.00187705
2351	PSYCHENCODE	ENSG00000104892	KLC3	19	45786692	45904778	128	52	ENSG00000104892	0.206806	6.83365e-49
2351	EQTLGEN	ENSG00000130201	EXOC3L2	19	45665879	45787469	233	71	AD	0.00268449	1.8477e-227
2351	EQTLGEN	ENSG00000130201	EXOC3L2	19	45665879	45787469	233	71	LBD	0.00463783	0.00545849
2351	EQTLGEN	ENSG00000130201	EXOC3L2	19	45665879	45787469	233	71	PD	0.000355688	1.19063e-16
2351	EQTLGEN	ENSG00000130201	EXOC3L2	19	45665879	45787469	233	71	ENSG00000130201	0.0122279	7.00805e-50
2351	PSYCHENCODE	ENSG00000130201	EXOC3L2	19	45665879	45787469	156	48	AD	0.00120651	1.46263e-86
2351	PSYCHENCODE	ENSG00000130201	EXOC3L2	19	45665879	45787469	156	48	LBD	0.00219352	0.0655653
2351	PSYCHENCODE	ENSG00000130201	EXOC3L2	19	45665879	45787469	156	48	PD	0.000156592	7.05556e-07
2351	PSYCHENCODE	ENSG00000130201	EXOC3L2	19	45665879	45787469	156	48	ENSG00000130201	0.0182708	0.0113621
2351	EQTLGEN	ENSG00000130202	PVRL2	19	45299432	45442485	345	90	AD	0.0672181	0
2351	EQTLGEN	ENSG00000130202	PVRL2	19	45299432	45442485	345	90	LBD	0.0753168	3.06002e-106
2351	EQTLGEN	ENSG00000130202	PVRL2	19	45299432	45442485	345	90	PD	0.000495474	1.02571e-27
2351	EQTLGEN	ENSG00000130202	PVRL2	19	45299432	45442485	345	90	ENSG00000130202	0.461174	0
2351	PSYCHENCODE	ENSG00000130202	PVRL2	19	45299432	45442485	201	61	AD	0.0569023	0
2351	PSYCHENCODE	ENSG00000130202	PVRL2	19	45299432	45442485	201	61	LBD	0.0859857	1.09821e-128
2351	PSYCHENCODE	ENSG00000130202	PVRL2	19	45299432	45442485	201	61	PD	0.000352412	8.98731e-18
2351	PSYCHENCODE	ENSG00000130202	PVRL2	19	45299432	45442485	201	61	ENSG00000130202	0.11769	1.63542e-21
2351	EQTLGEN	ENSG00000130203	APOE	19	45359011	45462650	264	78	AD	0.0513666	0
2351	EQTLGEN	ENSG00000130203	APOE	19	45359011	45462650	264	78	LBD	0.0905155	3.1923e-138
2351	EQTLGEN	ENSG00000130203	APOE	19	45359011	45462650	264	78	PD	0.000461234	6.31436e-24
2351	EQTLGEN	ENSG00000130203	APOE	19	45359011	45462650	264	78	ENSG00000130203	0.00510716	4.79885e-14
2351	PSYCHENCODE	ENSG00000130203	APOE	19	45359011	45462650	154	41	AD	0.0329883	0
2351	PSYCHENCODE	ENSG00000130203	APOE	19	45359011	45462650	154	41	LBD	0.07513	2.84141e-120
2351	PSYCHENCODE	ENSG00000130203	APOE	19	45359011	45462650	154	41	PD	0.000169438	5.83771e-09
2351	PSYCHENCODE	ENSG00000130203	APOE	19	45359011	45462650	154	41	ENSG00000130203	0.00794942	0.119126
2351	EQTLGEN	ENSG00000130204	TOMM40	19	45343826	45456946	275	77	AD	0.0583742	0
2351	EQTLGEN	ENSG00000130204	TOMM40	19	45343826	45456946	275	77	LBD	0.0893692	7.21884e-138
2351	EQTLGEN	ENSG00000130204	TOMM40	19	45343826	45456946	275	77	PD	0.000339592	4.05129e-17
2351	EQTLGEN	ENSG00000130204	TOMM40	19	45343826	45456946	275	77	ENSG00000130204	0.0513992	7.04143e-107
2351	PSYCHENCODE	ENSG00000130204	TOMM40	19	45343826	45456946	169	47	AD	0.0485082	0
2351	PSYCHENCODE	ENSG00000130204	TOMM40	19	45343826	45456946	169	47	LBD	0.0820142	1.55745e-124
2351	PSYCHENCODE	ENSG00000130204	TOMM40	19	45343826	45456946	169	47	PD	0.000244437	6.41959e-12
2351	PSYCHENCODE	ENSG00000130204	TOMM40	19	45343826	45456946	169	47	ENSG00000130204	0.00237655	0.347619
2351	PSYCHENCODE	ENSG00000130208	APOC1	19	45367504	45472606	137	43	AD	0.0442571	0
2351	PSYCHENCODE	ENSG00000130208	APOC1	19	45367504	45472606	137	43	LBD	0.075818	2.82678e-116
2351	PSYCHENCODE	ENSG00000130208	APOC1	19	45367504	45472606	137	43	PD	0.000178073	3.33497e-09
2351	PSYCHENCODE	ENSG00000130208	APOC1	19	45367504	45472606	137	43	ENSG00000130208	0.0538815	5.57238e-09
2351	EQTLGEN	ENSG00000142252	GEMIN7	19	45532453	45644782	204	46	AD	0.0054205	0
2351	EQTLGEN	ENSG00000142252	GEMIN7	19	45532453	45644782	204	46	LBD	0.00457185	0.00238476
2351	EQTLGEN	ENSG00000142252	GEMIN7	19	45532453	45644782	204	46	PD	0.000624841	5.09613e-38
2351	EQTLGEN	ENSG00000142252	GEMIN7	19	45532453	45644782	204	46	ENSG00000142252	0.0247942	1.88636e-80
2351	PSYCHENCODE	ENSG00000142252	GEMIN7	19	45532453	45644782	127	23	AD	0.00170042	4.85715e-151
2351	PSYCHENCODE	ENSG00000142252	GEMIN7	19	45532453	45644782	127	23	LBD	0.00134632	0.0984038
2351	PSYCHENCODE	ENSG00000142252	GEMIN7	19	45532453	45644782	127	23	PD	0.000500257	3.87357e-36
2351	PSYCHENCODE	ENSG00000142252	GEMIN7	19	45532453	45644782	127	23	ENSG00000142252	0.074955	6.42962e-17
2351	PSYCHENCODE	ENSG00000142273	CBLC	19	45231126	45353891	134	45	AD	0.011981	0
2351	PSYCHENCODE	ENSG00000142273	CBLC	19	45231126	45353891	134	45	LBD	0.0277361	6.77352e-31
2351	PSYCHENCODE	ENSG00000142273	CBLC	19	45231126	45353891	134	45	PD	0.000344208	5.30134e-20
2351	PSYCHENCODE	ENSG00000142273	CBLC	19	45231126	45353891	134	45	ENSG00000142273	0.0218437	0.00327061
2351	EQTLGEN	ENSG00000170684	ZNF296	19	45524758	45629846	194	45	AD	0.00443773	0
2351	EQTLGEN	ENSG00000170684	ZNF296	19	45524758	45629846	194	45	LBD	0.00262005	0.0349658
2351	EQTLGEN	ENSG00000170684	ZNF296	19	45524758	45629846	194	45	PD	0.000612425	1.09817e-37
2351	EQTLGEN	ENSG00000170684	ZNF296	19	45524758	45629846	194	45	ENSG00000170684	0.00602094	8.13123e-21
2351	PSYCHENCODE	ENSG00000170684	ZNF296	19	45524758	45629846	120	24	AD	0.00167624	3.06958e-147
2351	PSYCHENCODE	ENSG00000170684	ZNF296	19	45524758	45629846	120	24	LBD	0.000801953	0.201922
2351	PSYCHENCODE	ENSG00000170684	ZNF296	19	45524758	45629846	120	24	PD	0.000515347	1.41259e-36
2351	PSYCHENCODE	ENSG00000170684	ZNF296	19	45524758	45629846	120	24	ENSG00000170684	0.0118486	0.0196212
2351	EQTLGEN	ENSG00000179846	NKPD1	19	45603008	45713408	201	61	AD	0.00351848	9.29809e-288
2351	EQTLGEN	ENSG00000179846	NKPD1	19	45603008	45713408	201	61	LBD	0.00445053	0.0059174
2351	EQTLGEN	ENSG00000179846	NKPD1	19	45603008	45713408	201	61	PD	0.000678886	4.16602e-37
2351	EQTLGEN	ENSG00000179846	NKPD1	19	45603008	45713408	201	61	ENSG00000179846	0.0155703	5.60731e-53
2351	PSYCHENCODE	ENSG00000179846	NKPD1	19	45603008	45713408	126	36	AD	0.00112198	2.58651e-86
2351	PSYCHENCODE	ENSG00000179846	NKPD1	19	45603008	45713408	126	36	LBD	0.00280068	0.0210341
2351	PSYCHENCODE	ENSG00000179846	NKPD1	19	45603008	45713408	126	36	PD	0.000353315	4.1614e-18
2351	PSYCHENCODE	ENSG00000179846	NKPD1	19	45603008	45713408	126	36	ENSG00000179846	0.0250939	0.000483639
2351	EQTLGEN	ENSG00000186567	CEACAM19	19	45115545	45237631	284	81	AD	0.00417239	0
2351	EQTLGEN	ENSG00000186567	CEACAM19	19	45115545	45237631	284	81	LBD	0.00807705	5.67479e-05
2351	EQTLGEN	ENSG00000186567	CEACAM19	19	45115545	45237631	284	81	PD	0.00161379	5.43081e-104
2351	EQTLGEN	ENSG00000186567	CEACAM19	19	45115545	45237631	284	81	ENSG00000186567	0.0515439	2.10607e-277
2351	PSYCHENCODE	ENSG00000186567	CEACAM19	19	45115545	45237631	146	44	AD	0.00228925	2.08337e-195
2351	PSYCHENCODE	ENSG00000186567	CEACAM19	19	45115545	45237631	146	44	LBD	0.00260987	0.044318
2351	PSYCHENCODE	ENSG00000186567	CEACAM19	19	45115545	45237631	146	44	PD	0.000509589	2.44724e-35
2351	PSYCHENCODE	ENSG00000186567	CEACAM19	19	45115545	45237631	146	44	ENSG00000186567	0.057836	1.02863e-09
2351	EQTLGEN	ENSG00000187244	BCAM	19	45262328	45374673	246	63	AD	0.0300263	0
2351	EQTLGEN	ENSG00000187244	BCAM	19	45262328	45374673	246	63	LBD	0.0320719	6.72533e-43
2351	EQTLGEN	ENSG00000187244	BCAM	19	45262328	45374673	246	63	PD	0.000329927	1.54338e-18
2351	EQTLGEN	ENSG00000187244	BCAM	19	45262328	45374673	246	63	ENSG00000187244	0.00493455	1.45085e-14
2351	PSYCHENCODE	ENSG00000187244	BCAM	19	45262328	45374673	149	45	AD	0.0178172	0
2351	PSYCHENCODE	ENSG00000187244	BCAM	19	45262328	45374673	149	45	LBD	0.0257572	2.27947e-28
2351	PSYCHENCODE	ENSG00000187244	BCAM	19	45262328	45374673	149	45	PD	0.000317152	1.689e-18
2351	PSYCHENCODE	ENSG00000187244	BCAM	19	45262328	45374673	149	45	ENSG00000187244	0.0344093	3.7584e-05
2351	EQTLGEN	ENSG00000189114	BLOC1S3	19	45632003	45735059	184	69	AD	0.00301402	6.13542e-248
2351	EQTLGEN	ENSG00000189114	BLOC1S3	19	45632003	45735059	184	69	LBD	0.00789151	5.65229e-05
2351	EQTLGEN	ENSG00000189114	BLOC1S3	19	45632003	45735059	184	69	PD	0.000283429	5.71989e-13
2351	EQTLGEN	ENSG00000189114	BLOC1S3	19	45632003	45735059	184	69	ENSG00000189114	0.0311828	1.13431e-143
2351	PSYCHENCODE	ENSG00000189114	BLOC1S3	19	45632003	45735059	106	42	AD	0.00111386	8.80354e-81
2351	PSYCHENCODE	ENSG00000189114	BLOC1S3	19	45632003	45735059	106	42	LBD	0.00422066	0.00328991
2351	PSYCHENCODE	ENSG00000189114	BLOC1S3	19	45632003	45735059	106	42	PD	2.03672e-05	0.12687
2351	PSYCHENCODE	ENSG00000189114	BLOC1S3	19	45632003	45735059	106	42	ENSG00000189114	0.0400012	2.5278e-06
2351	EQTLGEN	ENSG00000216588	IGSF23	19	45066940	45190081	242	67	AD	0.00211332	2.47349e-170
2351	EQTLGEN	ENSG00000216588	IGSF23	19	45066940	45190081	242	67	LBD	0.00494927	0.00410466
2351	EQTLGEN	ENSG00000216588	IGSF23	19	45066940	45190081	242	67	PD	0.00114304	4.68447e-69
2351	EQTLGEN	ENSG00000216588	IGSF23	19	45066940	45190081	242	67	ENSG00000216588	0.0201275	1.87569e-62
2351	PSYCHENCODE	ENSG00000216588	IGSF23	19	45066940	45190081	126	39	AD	0.000704127	2.07866e-48
2351	PSYCHENCODE	ENSG00000216588	IGSF23	19	45066940	45190081	126	39	LBD	0.00278901	0.0304
2351	PSYCHENCODE	ENSG00000216588	IGSF23	19	45066940	45190081	126	39	PD	9.26396e-05	5.88237e-05
2351	PSYCHENCODE	ENSG00000216588	IGSF23	19	45066940	45190081	126	39	ENSG00000216588	0.0143838	0.0219595
2351	PSYCHENCODE	ENSG00000224916	APOC4_APOC2	19	45395495	45502822	143	38	AD	0.0388144	0
2351	PSYCHENCODE	ENSG00000224916	APOC4_APOC2	19	45395495	45502822	143	38	LBD	0.0747033	7.23174e-114
2351	PSYCHENCODE	ENSG00000224916	APOC4_APOC2	19	45395495	45502822	143	38	PD	0.000159442	3.21214e-08
2351	PSYCHENCODE	ENSG00000224916	APOC4_APOC2	19	45395495	45502822	143	38	ENSG00000224916	0.0243279	0.000790364
2351	PSYCHENCODE	ENSG00000234906	APOC2	19	45399243	45502822	135	36	AD	0.0347601	0
2351	PSYCHENCODE	ENSG00000234906	APOC2	19	45399243	45502822	135	36	LBD	0.0753272	4.03561e-117
2351	PSYCHENCODE	ENSG00000234906	APOC2	19	45399243	45502822	135	36	PD	0.000128026	1.577e-06
2351	PSYCHENCODE	ENSG00000234906	APOC2	19	45399243	45502822	135	36	ENSG00000234906	0.0687298	4.29906e-13
2351	PSYCHENCODE	ENSG00000266903	CTB_171A8_1	19	45085500	45272031	205	58	AD	0.00261856	3.23516e-214
2351	PSYCHENCODE	ENSG00000266903	CTB_171A8_1	19	45085500	45272031	205	58	LBD	0.00553079	0.00135908
2351	PSYCHENCODE	ENSG00000266903	CTB_171A8_1	19	45085500	45272031	205	58	PD	0.000490662	1.52308e-31
2351	PSYCHENCODE	ENSG00000266903	CTB_171A8_1	19	45085500	45272031	205	58	ENSG00000266903	0.256438	8.26692e-64
2351	PSYCHENCODE	ENSG00000266958	AC006126_3	19	45640646	45770191	149	49	AD	0.00125704	7.89668e-91
2351	PSYCHENCODE	ENSG00000266958	AC006126_3	19	45640646	45770191	149	49	LBD	0.00318194	0.0214859
2351	PSYCHENCODE	ENSG00000266958	AC006126_3	19	45640646	45770191	149	49	PD	5.62618e-05	0.00770695
2351	PSYCHENCODE	ENSG00000266958	AC006126_3	19	45640646	45770191	149	49	ENSG00000266958	0.00506571	0.232439
2351	PSYCHENCODE	ENSG00000267037	AC005757_7	19	45603008	45703863	104	29	AD	0.000854682	6.17916e-68
2351	PSYCHENCODE	ENSG00000267037	AC005757_7	19	45603008	45703863	104	29	LBD	0.000217909	0.405732
2351	PSYCHENCODE	ENSG00000267037	AC005757_7	19	45603008	45703863	104	29	PD	0.000362423	1.4229e-20
2351	PSYCHENCODE	ENSG00000267037	AC005757_7	19	45603008	45703863	104	29	ENSG00000267037	0.00758973	0.0938822
2351	PSYCHENCODE	ENSG00000267044	AC005757_6	19	45589251	45690235	111	22	AD	0.000735748	2.13096e-62
2351	PSYCHENCODE	ENSG00000267044	AC005757_6	19	45589251	45690235	111	22	LBD	0.000592388	0.263971
2351	PSYCHENCODE	ENSG00000267044	AC005757_6	19	45589251	45690235	111	22	PD	0.000341735	1.78094e-20
2351	PSYCHENCODE	ENSG00000267044	AC005757_6	19	45589251	45690235	111	22	ENSG00000267044	0.00582737	0.118125
2351	PSYCHENCODE	ENSG00000267045	AC006126_4	19	45691890	45798628	146	45	AD	0.00110362	9.17681e-79
2351	PSYCHENCODE	ENSG00000267045	AC006126_4	19	45691890	45798628	146	45	LBD	0.00385045	0.00791329
2351	PSYCHENCODE	ENSG00000267045	AC006126_4	19	45691890	45798628	146	45	PD	0.000157798	3.93655e-07
2351	PSYCHENCODE	ENSG00000267045	AC006126_4	19	45691890	45798628	146	45	ENSG00000267045	0.00253315	0.336546
2351	EQTLGEN	ENSG00000267114	CTB_129P6_11	19	45403301	45507264	204	55	AD	0.0357457	0
2351	EQTLGEN	ENSG00000267114	CTB_129P6_11	19	45403301	45507264	204	55	LBD	0.0813543	6.56331e-123
2351	EQTLGEN	ENSG00000267114	CTB_129P6_11	19	45403301	45507264	204	55	PD	0.000352713	6.48206e-19
2351	EQTLGEN	ENSG00000267114	CTB_129P6_11	19	45403301	45507264	204	55	ENSG00000267114	0.00655603	0.0118342
2351	PSYCHENCODE	ENSG00000267114	CTB_129P6_11	19	45403301	45507264	131	35	AD	0.0333109	0
2351	PSYCHENCODE	ENSG00000267114	CTB_129P6_11	19	45403301	45507264	131	35	LBD	0.0753167	2.12823e-118
2351	PSYCHENCODE	ENSG00000267114	CTB_129P6_11	19	45403301	45507264	131	35	PD	0.000120667	3.88076e-06
2351	PSYCHENCODE	ENSG00000267114	CTB_129P6_11	19	45403301	45507264	131	35	ENSG00000267114	0.00667967	0.138364
2351	PSYCHENCODE	ENSG00000267282	CTB_129P6_4	19	45335284	45444133	161	50	AD	0.0580956	0
2351	PSYCHENCODE	ENSG00000267282	CTB_129P6_4	19	45335284	45444133	161	50	LBD	0.0823582	6.43254e-125
2351	PSYCHENCODE	ENSG00000267282	CTB_129P6_4	19	45335284	45444133	161	50	PD	0.000253031	4.04605e-12
2351	PSYCHENCODE	ENSG00000267282	CTB_129P6_4	19	45335284	45444133	161	50	ENSG00000267282	0.000358964	0.45553
2351	EQTLGEN	ENSG00000267348	CTB_179K24_3	19	45529768	45643649	202	45	AD	0.00500394	0
2351	EQTLGEN	ENSG00000267348	CTB_179K24_3	19	45529768	45643649	202	45	LBD	0.00367835	0.00879961
2351	EQTLGEN	ENSG00000267348	CTB_179K24_3	19	45529768	45643649	202	45	PD	0.000622723	4.73769e-38
2351	EQTLGEN	ENSG00000267348	CTB_179K24_3	19	45529768	45643649	202	45	ENSG00000267348	0.048563	8.2131e-33
2351	PSYCHENCODE	ENSG00000267348	CTB_179K24_3	19	45529768	45643649	128	24	AD	0.00170604	1.24488e-150
2351	PSYCHENCODE	ENSG00000267348	CTB_179K24_3	19	45529768	45643649	128	24	LBD	0.00116919	0.129053
2351	PSYCHENCODE	ENSG00000267348	CTB_179K24_3	19	45529768	45643649	128	24	PD	0.000501293	8.345e-36
2351	PSYCHENCODE	ENSG00000267467	APOC4	19	45395495	45502820	143	38	AD	0.0388144	0
2351	PSYCHENCODE	ENSG00000267467	APOC4	19	45395495	45502820	143	38	LBD	0.0747033	7.23174e-114
2351	PSYCHENCODE	ENSG00000267467	APOC4	19	45395495	45502820	143	38	PD	0.000159442	3.21214e-08
2351	PSYCHENCODE	ENSG00000267467	APOC4	19	45395495	45502820	143	38	ENSG00000267467	0.00503307	0.206141
2351	PSYCHENCODE	ENSG00000267545	AC005779_2	19	45633080	45755702	128	47	AD	0.00120953	1.11402e-87
2351	PSYCHENCODE	ENSG00000267545	AC005779_2	19	45633080	45755702	128	47	LBD	0.00349027	0.0126436
2351	PSYCHENCODE	ENSG00000267545	AC005779_2	19	45633080	45755702	128	47	PD	2.34913e-05	0.108832
2351	PSYCHENCODE	ENSG00000267545	AC005779_2	19	45633080	45755702	128	47	ENSG00000267545	0.0107271	0.0742967
2351	PSYCHENCODE	ENSG00000268341	L47234_1	19	45792445	45892639	106	45	AD	0.000464374	8.82986e-29
2351	PSYCHENCODE	ENSG00000268341	L47234_1	19	45792445	45892639	106	45	PD	7.32807e-05	0.00252823
2351	PSYCHENCODE	ENSG00000268341	L47234_1	19	45792445	45892639	106	45	ENSG00000268341	0.024779	0.00125224

### Sheet: ld2351_bivar
ld_block	eqtl_dataset	gene_locus	gene_name	chr	start	stop	n_snps	n_pcs	phen1	phen2	rho	rho.lower	rho.upper	r2	r2.lower	r2.upper	p	fdr	bonferroni
2351	EQTLGEN	ENSG00000007047	MARK4	19	45532546	45858541	625	151	AD	LBD	0.450748	0.22513	0.76681	0.203174	0.05069	0.588	0.000143004	0.000707075	0.0381821
2351	EQTLGEN	ENSG00000007047	MARK4	19	45532546	45858541	625	151	AD	PD	-0.327933	-0.40797	-0.24862	0.10754	0.06181	0.16644	1.72676e-14	2.71203e-13	4.61045e-12
2351	EQTLGEN	ENSG00000007047	MARK4	19	45532546	45858541	625	151	AD	ENSG00000007047	-0.00161293	-0.04459	0.04259	2.60155e-06	0	0.00246	0.942257	0.949269	1
2351	EQTLGEN	ENSG00000007047	MARK4	19	45532546	45858541	625	151	LBD	PD	0.21242	-0.052	0.51242	0.0451222	0	0.26257	0.11855	0.213871	1
2351	EQTLGEN	ENSG00000007047	MARK4	19	45532546	45858541	625	151	LBD	ENSG00000007047	-0.0610982	-0.32234	0.18548	0.00373299	0	0.107	0.610489	0.714915	1
2351	EQTLGEN	ENSG00000007047	MARK4	19	45532546	45858541	625	151	PD	ENSG00000007047	-0.0175397	-0.0972	0.06379	0.000307641	0	0.00974	0.676638	0.765518	1
2351	EQTLGEN	ENSG00000007255	TRAPPC6A	19	45616186	45731495	202	70	AD	LBD	0.0543374	-0.25271	0.37422	0.00295255	0	0.14779	0.7084	0.791392	1
2351	EQTLGEN	ENSG00000007255	TRAPPC6A	19	45616186	45731495	202	70	AD	PD	-0.530844	-0.70843	-0.35592	0.281796	0.12668	0.50187	5.19772e-08	4.78549e-07	1.38779e-05
2351	EQTLGEN	ENSG00000007255	TRAPPC6A	19	45616186	45731495	202	70	AD	ENSG00000007255	-0.164217	-0.23994	-0.08592	0.0269671	0.00738	0.05757	3.14062e-05	0.000178414	0.00838546
2351	EQTLGEN	ENSG00000007255	TRAPPC6A	19	45616186	45731495	202	70	LBD	PD	0.322715	-0.06719	0.77129	0.104145	0	0.59652	0.105041	0.195801	1
2351	EQTLGEN	ENSG00000007255	TRAPPC6A	19	45616186	45731495	202	70	LBD	ENSG00000007255	-0.0374052	-0.35035	0.26695	0.00139915	0	0.13477	0.796467	0.853825	1
2351	EQTLGEN	ENSG00000007255	TRAPPC6A	19	45616186	45731495	202	70	PD	ENSG00000007255	0.123026	-0.07349	0.31536	0.0151353	0	0.09945	0.215001	0.341423	1
2351	EQTLGEN	ENSG00000069399	BCL3	19	45200962	45313301	208	68	AD	LBD	0.505984	0.33174	0.69543	0.25602	0.11005	0.48363	1.84149e-07	1.53649e-06	4.91678e-05
2351	EQTLGEN	ENSG00000069399	BCL3	19	45200962	45313301	208	68	AD	PD	-0.313218	-0.45692	-0.16948	0.0981053	0.02872	0.20878	2.79324e-05	0.000162129	0.00745795
2351	EQTLGEN	ENSG00000069399	BCL3	19	45200962	45313301	208	68	AD	ENSG00000069399	0.342355	0.23091	0.44958	0.117207	0.05332	0.20213	2.7497e-09	3.33714e-08	7.3417e-07
2351	EQTLGEN	ENSG00000069399	BCL3	19	45200962	45313301	208	68	LBD	PD	0.131451	-0.14104	0.40687	0.0172793	0	0.16554	0.338703	0.471009	1
2351	EQTLGEN	ENSG00000069399	BCL3	19	45200962	45313301	208	68	LBD	ENSG00000069399	0.323263	0.08461	0.56429	0.104499	0.00758	0.31842	0.00854673	0.0231274	1
2351	EQTLGEN	ENSG00000069399	BCL3	19	45200962	45313301	208	68	PD	ENSG00000069399	0.0460801	-0.15876	0.24537	0.00212338	0	0.06247	0.644806	0.73574	1
2351	EQTLGEN	ENSG00000073008	PVR	19	45097098	45216850	252	76	AD	PD	0.113795	0.01798	0.21025	0.0129493	0.00039	0.0442	0.0228588	0.0544937	1
2351	EQTLGEN	ENSG00000073008	PVR	19	45097098	45216850	252	76	AD	ENSG00000073008	-0.0314033	-0.11122	0.05146	0.000986168	0	0.01245	0.449931	0.580346	1
2351	EQTLGEN	ENSG00000073008	PVR	19	45097098	45216850	252	76	PD	ENSG00000073008	-0.041081	-0.14615	0.06085	0.00168765	0	0.02151	0.434937	0.563729	1
2351	PSYCHENCODE	ENSG00000073008	PVR	19	45097098	45216850	119	40	AD	PD	-0.732239	-0.86167	-0.59627	0.536174	0.35554	0.74247	2.70475e-15	5.15834e-14	7.22168e-13
2351	PSYCHENCODE	ENSG00000073008	PVR	19	45097098	45216850	119	40	AD	ENSG00000073008	-0.20367	-0.32092	-0.08968	0.0414816	0.00804	0.10299	0.000521623	0.00204814	0.139273
2351	PSYCHENCODE	ENSG00000073008	PVR	19	45097098	45216850	119	40	PD	ENSG00000073008	-0.0159988	-0.20002	0.16289	0.000255961	0	0.04556	0.863248	0.900341	1
2351	EQTLGEN	ENSG00000104853	CLPTM1	19	45407842	45546599	263	76	AD	LBD	0.603939	0.54377	0.66331	0.364742	0.29569	0.43998	1.13146e-57	4.31571e-56	3.021e-55
2351	EQTLGEN	ENSG00000104853	CLPTM1	19	45407842	45546599	263	76	AD	PD	-0.0538182	-0.1653	0.0565	0.00289639	0	0.02733	0.345831	0.475963	1
2351	EQTLGEN	ENSG00000104853	CLPTM1	19	45407842	45546599	263	76	AD	ENSG00000104853	0.0311899	-0.06122	0.12149	0.000972812	0	0.01476	0.503647	0.625459	1
2351	EQTLGEN	ENSG00000104853	CLPTM1	19	45407842	45546599	263	76	LBD	PD	-0.23912	-0.37424	-0.10641	0.0571784	0.01132	0.14005	0.000603803	0.00230308	0.161215
2351	EQTLGEN	ENSG00000104853	CLPTM1	19	45407842	45546599	263	76	LBD	ENSG00000104853	0.0151007	-0.10109	0.13393	0.000228032	0	0.01955	0.801905	0.853825	1
2351	EQTLGEN	ENSG00000104853	CLPTM1	19	45407842	45546599	263	76	PD	ENSG00000104853	0.326671	0.1806	0.46675	0.106714	0.03262	0.21785	1.86208e-05	0.000110483	0.00497175
2351	EQTLGEN	ENSG00000104856	RELB	19	45454688	45591452	264	69	AD	LBD	0.680578	0.45691	0.97646	0.463186	0.20877	0.95348	2.93813e-07	2.37721e-06	7.84481e-05
2351	EQTLGEN	ENSG00000104856	RELB	19	45454688	45591452	264	69	AD	PD	-0.0220158	-0.13704	0.09426	0.000484697	0	0.01988	0.711769	0.791692	1
2351	EQTLGEN	ENSG00000104856	RELB	19	45454688	45591452	264	69	AD	ENSG00000104856	-0.0962686	-0.2326	0.04366	0.00926764	0	0.0541	0.173025	0.285171	1
2351	EQTLGEN	ENSG00000104856	RELB	19	45454688	45591452	264	69	LBD	PD	-0.162733	-0.47977	0.14853	0.0264821	0	0.23043	0.283481	0.420497	1
2351	EQTLGEN	ENSG00000104856	RELB	19	45454688	45591452	264	69	LBD	ENSG00000104856	-0.174083	-0.50874	0.15217	0.0303049	0	0.26081	0.278158	0.416695	1
2351	EQTLGEN	ENSG00000104856	RELB	19	45454688	45591452	264	69	PD	ENSG00000104856	0.298712	0.12137	0.47317	0.0892286	0.01473	0.22389	0.00123097	0.00416037	0.328669
2351	EQTLGEN	ENSG00000104859	CLASRP	19	45492298	45624214	248	62	AD	LBD	0.736404	0.47936	1	0.542291	0.22978	1	1.96085e-06	1.37776e-05	0.000523547
2351	EQTLGEN	ENSG00000104859	CLASRP	19	45492298	45624214	248	62	AD	PD	0.00604591	-0.09439	0.10814	3.6553e-05	0	0.01361	0.907597	0.924918	1
2351	EQTLGEN	ENSG00000104859	CLASRP	19	45492298	45624214	248	62	AD	ENSG00000104859	0.12635	-0.00101	0.24909	0.0159643	0	0.06204	0.0467463	0.099	1
2351	EQTLGEN	ENSG00000104859	CLASRP	19	45492298	45624214	248	62	LBD	PD	-0.178279	-0.56567	0.15707	0.0317834	0	0.32064	0.289947	0.423025	1
2351	EQTLGEN	ENSG00000104859	CLASRP	19	45492298	45624214	248	62	LBD	ENSG00000104859	0.356287	0.01387	0.78541	0.12694	0.00206	0.61687	0.0470899	0.099	1
2351	EQTLGEN	ENSG00000104859	CLASRP	19	45492298	45624214	248	62	PD	ENSG00000104859	0.0838311	-0.07391	0.23783	0.00702766	0	0.05657	0.290073	0.423025	1
2351	EQTLGEN	ENSG00000104866	PPP1R37	19	45544654	45701335	283	66	AD	LBD	0.58768	0.33881	0.90248	0.345368	0.11479	0.81447	1.7639e-05	0.000107037	0.00470961
2351	EQTLGEN	ENSG00000104866	PPP1R37	19	45544654	45701335	283	66	AD	PD	-0.350764	-0.4699	-0.23106	0.123036	0.05339	0.2208	2.86789e-08	2.9451e-07	7.65727e-06
2351	EQTLGEN	ENSG00000104866	PPP1R37	19	45544654	45701335	283	66	AD	ENSG00000104866	-0.0211928	-0.10885	0.06412	0.000449135	0	0.01201	0.631978	0.731864	1
2351	EQTLGEN	ENSG00000104866	PPP1R37	19	45544654	45701335	283	66	LBD	PD	0.116231	-0.21101	0.46041	0.0135097	0	0.21459	0.472921	0.598436	1
2351	EQTLGEN	ENSG00000104866	PPP1R37	19	45544654	45701335	283	66	LBD	ENSG00000104866	0.177502	-0.11652	0.48704	0.0315069	0	0.23756	0.230112	0.355144	1
2351	EQTLGEN	ENSG00000104866	PPP1R37	19	45544654	45701335	283	66	PD	ENSG00000104866	0.0228683	-0.12238	0.16812	0.000522959	0	0.02985	0.755713	0.826948	1
2351	EQTLGEN	ENSG00000104879	CKM	19	45759672	45876235	242	73	AD	PD	-0.272699	-0.43857	-0.10638	0.074365	0.01132	0.19235	0.00160046	0.00521125	0.427323
2351	EQTLGEN	ENSG00000104879	CKM	19	45759672	45876235	242	73	AD	ENSG00000104879	0.0107592	-0.09356	0.11246	0.000115761	0	0.01426	0.837508	0.880373	1
2351	EQTLGEN	ENSG00000104879	CKM	19	45759672	45876235	242	73	PD	ENSG00000104879	0.0953793	-0.04508	0.23421	0.0090972	0	0.05486	0.176955	0.289859	1
2351	EQTLGEN	ENSG00000104881	PPP1R13L	19	45832892	45959607	243	71	AD	PD	-0.41593	-0.59011	-0.24277	0.172998	0.05894	0.34823	1.4432e-05	8.96127e-05	0.00385334
2351	EQTLGEN	ENSG00000104881	PPP1R13L	19	45832892	45959607	243	71	AD	ENSG00000104881	-0.0470123	-0.24159	0.14413	0.00221016	0	0.0596	0.626807	0.730819	1
2351	EQTLGEN	ENSG00000104881	PPP1R13L	19	45832892	45959607	243	71	PD	ENSG00000104881	0.0739062	-0.15233	0.29668	0.00546212	0	0.08841	0.520515	0.643414	1
2351	PSYCHENCODE	ENSG00000104881	PPP1R13L	19	45832892	45959607	140	46	AD	PD	-0.433138	-0.63964	-0.23377	0.187609	0.05465	0.40914	9.8247e-05	0.000504461	0.0262319
2351	PSYCHENCODE	ENSG00000104881	PPP1R13L	19	45832892	45959607	140	46	AD	ENSG00000104881	-0.0436789	-0.38888	0.29479	0.00190784	0	0.16983	0.792509	0.853225	1
2351	PSYCHENCODE	ENSG00000104881	PPP1R13L	19	45832892	45959607	140	46	PD	ENSG00000104881	-0.174045	-0.54167	0.18742	0.0302916	0	0.29539	0.333466	0.466154	1
2351	EQTLGEN	ENSG00000104884	ERCC2	19	45803095	45924176	247	77	AD	PD	-0.322011	-0.49886	-0.14465	0.103691	0.02092	0.24886	0.000672492	0.00249382	0.179555
2351	EQTLGEN	ENSG00000104884	ERCC2	19	45803095	45924176	247	77	AD	ENSG00000104884	0.0260023	-0.09515	0.14727	0.000676119	0	0.0223	0.672207	0.763742	1
2351	EQTLGEN	ENSG00000104884	ERCC2	19	45803095	45924176	247	77	PD	ENSG00000104884	0.140387	-0.03015	0.31523	0.0197084	0	0.09937	0.106724	0.195801	1
2351	EQTLGEN	ENSG00000104892	KLC3	19	45786692	45904778	237	77	AD	PD	-0.323579	-0.50516	-0.14539	0.104704	0.02114	0.25519	0.000839889	0.00295066	0.22425
2351	EQTLGEN	ENSG00000104892	KLC3	19	45786692	45904778	237	77	AD	ENSG00000104892	-0.180795	-0.29591	-0.07003	0.0326868	0.0049	0.08756	0.00211224	0.00671391	0.563968
2351	EQTLGEN	ENSG00000104892	KLC3	19	45786692	45904778	237	77	PD	ENSG00000104892	-0.180785	-0.34415	-0.02165	0.0326831	0.00084	0.11844	0.0301293	0.0693493	1
2351	PSYCHENCODE	ENSG00000104892	KLC3	19	45786692	45904778	128	52	AD	ENSG00000104892	-0.184479	-0.35126	-0.01461	0.0340326	0.00054	0.12338	0.034306	0.0763309	1
2351	EQTLGEN	ENSG00000130201	EXOC3L2	19	45665879	45787469	233	71	AD	PD	-0.497689	-0.66184	-0.33884	0.247694	0.11481	0.43803	2.36316e-08	2.52385e-07	6.30964e-06
2351	EQTLGEN	ENSG00000130201	EXOC3L2	19	45665879	45787469	233	71	AD	ENSG00000130201	-0.291732	-0.40749	-0.17311	0.0851073	0.02997	0.16604	3.4678e-06	2.31476e-05	0.000925903
2351	EQTLGEN	ENSG00000130201	EXOC3L2	19	45665879	45787469	233	71	PD	ENSG00000130201	0.192599	-0.0119	0.39831	0.0370944	0	0.15865	0.0663464	0.12941	1
2351	EQTLGEN	ENSG00000130202	PVRL2	19	45299432	45442485	345	90	AD	LBD	0.550283	0.4847	0.61566	0.302811	0.23494	0.37903	4.42742e-45	1.47765e-43	1.18212e-42
2351	EQTLGEN	ENSG00000130202	PVRL2	19	45299432	45442485	345	90	AD	PD	-0.324482	-0.45013	-0.19889	0.105289	0.03956	0.20262	1.38063e-06	1.02397e-05	0.000368628
2351	EQTLGEN	ENSG00000130202	PVRL2	19	45299432	45442485	345	90	AD	ENSG00000130202	0.159642	0.14287	0.17653	0.0254856	0.02041	0.03116	2.17244e-92	5.80041e-90	5.80041e-90
2351	EQTLGEN	ENSG00000130202	PVRL2	19	45299432	45442485	345	90	LBD	PD	-0.199545	-0.35528	-0.04737	0.0398183	0.00241	0.12622	0.0124328	0.0307366	1
2351	EQTLGEN	ENSG00000130202	PVRL2	19	45299432	45442485	345	90	LBD	ENSG00000130202	0.210055	0.13488	0.28568	0.0441231	0.01819	0.08161	4.85304e-08	4.62772e-07	1.29576e-05
2351	EQTLGEN	ENSG00000130202	PVRL2	19	45299432	45442485	345	90	PD	ENSG00000130202	-0.0420445	-0.17327	0.08868	0.00176774	0	0.03026	0.526379	0.644694	1
2351	PSYCHENCODE	ENSG00000130202	PVRL2	19	45299432	45442485	201	61	AD	LBD	0.642053	0.58425	0.69672	0.412233	0.34135	0.48542	4.98059e-66	2.65964e-64	1.32982e-63
2351	PSYCHENCODE	ENSG00000130202	PVRL2	19	45299432	45442485	201	61	AD	PD	-0.266671	-0.42768	-0.10919	0.0711137	0.01192	0.18291	0.00172007	0.00553324	0.459259
2351	PSYCHENCODE	ENSG00000130202	PVRL2	19	45299432	45442485	201	61	AD	ENSG00000130202	0.119689	-0.02335	0.26362	0.0143254	0	0.06949	0.107067	0.195801	1
2351	PSYCHENCODE	ENSG00000130202	PVRL2	19	45299432	45442485	201	61	LBD	PD	-0.258462	-0.43637	-0.08055	0.0668027	0.00649	0.19042	0.00579696	0.016255	1
2351	PSYCHENCODE	ENSG00000130202	PVRL2	19	45299432	45442485	201	61	LBD	ENSG00000130202	0.160271	-0.00662	0.32734	0.0256869	0	0.10715	0.0603085	0.12107	1
2351	PSYCHENCODE	ENSG00000130202	PVRL2	19	45299432	45442485	201	61	PD	ENSG00000130202	-0.178724	-0.41615	0.05982	0.0319424	0	0.17318	0.136539	0.239842	1
2351	EQTLGEN	ENSG00000130203	APOE	19	45359011	45462650	264	78	AD	LBD	0.669754	0.61556	0.72184	0.448571	0.37891	0.52105	4.59285e-78	6.13145e-76	1.22629e-75
2351	EQTLGEN	ENSG00000130203	APOE	19	45359011	45462650	264	78	AD	PD	-0.247029	-0.37993	-0.11104	0.0610233	0.01233	0.14435	0.000504969	0.00204814	0.134827
2351	EQTLGEN	ENSG00000130203	APOE	19	45359011	45462650	264	78	AD	ENSG00000130203	0.0474924	-0.127	0.22251	0.00225553	0	0.05027	0.587922	0.69458	1
2351	EQTLGEN	ENSG00000130203	APOE	19	45359011	45462650	264	78	LBD	PD	-0.232846	-0.38857	-0.07288	0.0542173	0.00533	0.15098	0.00476059	0.0138161	1
2351	EQTLGEN	ENSG00000130203	APOE	19	45359011	45462650	264	78	LBD	ENSG00000130203	-0.0116039	-0.20449	0.18249	0.000134652	0	0.04926	0.905448	0.924918	1
2351	EQTLGEN	ENSG00000130203	APOE	19	45359011	45462650	264	78	PD	ENSG00000130203	-0.165933	-0.40844	0.08191	0.0275337	0	0.16682	0.184007	0.297757	1
2351	EQTLGEN	ENSG00000130204	TOMM40	19	45343826	45456946	275	77	AD	LBD	0.622287	0.56483	0.67616	0.387241	0.31903	0.45719	8.03839e-68	5.36563e-66	2.14625e-65
2351	EQTLGEN	ENSG00000130204	TOMM40	19	45343826	45456946	275	77	AD	PD	-0.284988	-0.44239	-0.12671	0.0812179	0.01606	0.19571	0.000392556	0.00169052	0.104812
2351	EQTLGEN	ENSG00000130204	TOMM40	19	45343826	45456946	275	77	AD	ENSG00000130204	0.136668	0.06212	0.21179	0.018678	0.00386	0.04485	0.000506959	0.00204814	0.135358
2351	EQTLGEN	ENSG00000130204	TOMM40	19	45343826	45456946	275	77	LBD	PD	-0.268841	-0.44295	-0.09448	0.0722758	0.00895	0.1962	0.00374814	0.0113722	1
2351	EQTLGEN	ENSG00000130204	TOMM40	19	45343826	45456946	275	77	LBD	ENSG00000130204	0.191811	0.0886	0.29275	0.0367913	0.00785	0.0857	0.000316481	0.00140834	0.0845004
2351	EQTLGEN	ENSG00000130204	TOMM40	19	45343826	45456946	275	77	PD	ENSG00000130204	-0.0544604	-0.24195	0.13132	0.00296593	0	0.05907	0.560665	0.673034	1
2351	PSYCHENCODE	ENSG00000130208	APOC1	19	45367504	45472606	137	43	AD	LBD	0.684014	0.62529	0.7406	0.467876	0.39099	0.54849	2.84037e-64	1.26396e-62	7.58379e-62
2351	PSYCHENCODE	ENSG00000130208	APOC1	19	45367504	45472606	137	43	AD	PD	-0.209261	-0.43779	0.01625	0.0437903	0	0.19166	0.0664014	0.12941	1
2351	PSYCHENCODE	ENSG00000130208	APOC1	19	45367504	45472606	137	43	AD	ENSG00000130208	-0.0837997	-0.30957	0.13898	0.00702238	0	0.09612	0.456768	0.586332	1
2351	PSYCHENCODE	ENSG00000130208	APOC1	19	45367504	45472606	137	43	LBD	PD	-0.314542	-0.55788	-0.07726	0.0989369	0.00622	0.31123	0.0114339	0.0290748	1
2351	PSYCHENCODE	ENSG00000130208	APOC1	19	45367504	45472606	137	43	LBD	ENSG00000130208	-0.0897803	-0.33685	0.16145	0.0080605	0	0.11468	0.461539	0.589622	1
2351	PSYCHENCODE	ENSG00000130208	APOC1	19	45367504	45472606	137	43	PD	ENSG00000130208	-0.208852	-0.57109	0.14978	0.0436192	0	0.3264	0.246528	0.373994	1
2351	EQTLGEN	ENSG00000142252	GEMIN7	19	45532453	45644782	204	46	AD	PD	-0.227359	-0.35658	-0.09766	0.0516922	0.00954	0.12715	0.000613866	0.00230848	0.163902
2351	EQTLGEN	ENSG00000142252	GEMIN7	19	45532453	45644782	204	46	AD	ENSG00000142252	0.0736426	-0.02388	0.17248	0.00542323	0	0.02975	0.144779	0.249394	1
2351	EQTLGEN	ENSG00000142252	GEMIN7	19	45532453	45644782	204	46	PD	ENSG00000142252	0.0937653	-0.06145	0.25097	0.00879194	0	0.06299	0.245893	0.373994	1
2351	PSYCHENCODE	ENSG00000142252	GEMIN7	19	45532453	45644782	127	23	AD	PD	-0.131579	-0.28745	0.02391	0.017313	0	0.08263	0.0969963	0.184986	1
2351	PSYCHENCODE	ENSG00000142252	GEMIN7	19	45532453	45644782	127	23	AD	ENSG00000142252	0.329071	0.13411	0.52455	0.108288	0.01799	0.27515	0.00133674	0.00446137	0.35691
2351	PSYCHENCODE	ENSG00000142252	GEMIN7	19	45532453	45644782	127	23	PD	ENSG00000142252	0.0746395	-0.16522	0.30995	0.00557106	0	0.09693	0.535232	0.650786	1
2351	EQTLGEN	ENSG00000170684	ZNF296	19	45524758	45629846	194	45	AD	PD	-0.190305	-0.32194	-0.05715	0.036216	0.00332	0.10364	0.00491211	0.0141025	1
2351	EQTLGEN	ENSG00000170684	ZNF296	19	45524758	45629846	194	45	AD	ENSG00000170684	-0.0843073	-0.25519	0.08048	0.00710771	0	0.06513	0.320987	0.458308	1
2351	EQTLGEN	ENSG00000170684	ZNF296	19	45524758	45629846	194	45	PD	ENSG00000170684	-0.269544	-0.47518	-0.05613	0.072654	0.00342	0.2258	0.0132839	0.0325395	1
2351	EQTLGEN	ENSG00000179846	NKPD1	19	45603008	45713408	201	61	AD	PD	-0.529378	-0.64093	-0.41236	0.280241	0.17004	0.41079	1.08349e-14	1.80807e-13	2.89292e-12
2351	EQTLGEN	ENSG00000179846	NKPD1	19	45603008	45713408	201	61	AD	ENSG00000179846	-0.216677	-0.33065	-0.09988	0.0469487	0.00998	0.10933	0.000300278	0.00135889	0.0801742
2351	EQTLGEN	ENSG00000179846	NKPD1	19	45603008	45713408	201	61	PD	ENSG00000179846	0.420979	0.26365	0.58072	0.177223	0.06951	0.33724	1.79754e-06	1.29714e-05	0.000479943
2351	PSYCHENCODE	ENSG00000179846	NKPD1	19	45603008	45713408	126	36	AD	PD	-0.359646	-0.54833	-0.16984	0.129346	0.02884	0.30067	0.0005194	0.00204814	0.13868
2351	PSYCHENCODE	ENSG00000179846	NKPD1	19	45603008	45713408	126	36	AD	ENSG00000179846	0.495389	0.17188	0.90884	0.24541	0.02954	0.82598	0.0058445	0.016255	1
2351	PSYCHENCODE	ENSG00000179846	NKPD1	19	45603008	45713408	126	36	PD	ENSG00000179846	-0.128445	-0.58373	0.31666	0.016498	0	0.34753	0.539084	0.651292	1
2351	EQTLGEN	ENSG00000186567	CEACAM19	19	45115545	45237631	284	81	AD	LBD	0.532557	0.28471	0.84528	0.283616	0.08106	0.71449	8.28646e-05	0.000433821	0.0221248
2351	EQTLGEN	ENSG00000186567	CEACAM19	19	45115545	45237631	284	81	AD	PD	-0.0704216	-0.16142	0.01954	0.0049592	0	0.02606	0.127927	0.22771	1
2351	EQTLGEN	ENSG00000186567	CEACAM19	19	45115545	45237631	284	81	AD	ENSG00000186567	0.187955	0.11994	0.25523	0.0353272	0.01439	0.06514	7.82764e-08	6.9666e-07	2.08998e-05
2351	EQTLGEN	ENSG00000186567	CEACAM19	19	45115545	45237631	284	81	LBD	PD	-0.285925	-0.59616	-0.00747	0.0817532	0.00126	0.35541	0.0474803	0.0990409	1
2351	EQTLGEN	ENSG00000186567	CEACAM19	19	45115545	45237631	284	81	LBD	ENSG00000186567	0.218306	-0.0507	0.52287	0.0476575	0	0.27339	0.110893	0.201418	1
2351	EQTLGEN	ENSG00000186567	CEACAM19	19	45115545	45237631	284	81	PD	ENSG00000186567	-0.0185202	-0.11116	0.07369	0.000342997	0	0.01281	0.697706	0.786023	1
2351	PSYCHENCODE	ENSG00000186567	CEACAM19	19	45115545	45237631	146	44	AD	PD	-0.782423	-0.87917	-0.68288	0.612186	0.46632	0.77295	1.0284e-24	2.49621e-23	2.74583e-22
2351	PSYCHENCODE	ENSG00000186567	CEACAM19	19	45115545	45237631	146	44	AD	ENSG00000186567	0.394164	0.17792	0.61304	0.155365	0.03166	0.37582	0.000853655	0.00296008	0.227926
2351	PSYCHENCODE	ENSG00000186567	CEACAM19	19	45115545	45237631	146	44	PD	ENSG00000186567	-0.193987	-0.45824	0.07561	0.037631	0	0.20999	0.150121	0.255301	1
2351	EQTLGEN	ENSG00000187244	BCAM	19	45262328	45374673	246	63	AD	LBD	0.632326	0.53993	0.72239	0.399837	0.29153	0.52184	4.64889e-27	1.37917e-25	1.24125e-24
2351	EQTLGEN	ENSG00000187244	BCAM	19	45262328	45374673	246	63	AD	PD	-0.157798	-0.31766	0.00018	0.0249002	0	0.10091	0.05253	0.107437	1
2351	EQTLGEN	ENSG00000187244	BCAM	19	45262328	45374673	246	63	AD	ENSG00000187244	-0.11019	-0.28547	0.06663	0.0121417	0	0.08149	0.219148	0.342178	1
2351	EQTLGEN	ENSG00000187244	BCAM	19	45262328	45374673	246	63	LBD	PD	-0.0961303	-0.30488	0.11443	0.00924104	0	0.09295	0.361799	0.492859	1
2351	EQTLGEN	ENSG00000187244	BCAM	19	45262328	45374673	246	63	LBD	ENSG00000187244	-0.01462	-0.23749	0.21888	0.000213745	0	0.06782	0.897469	0.921632	1
2351	EQTLGEN	ENSG00000187244	BCAM	19	45262328	45374673	246	63	PD	ENSG00000187244	-0.144237	-0.41069	0.11872	0.0208044	0	0.16867	0.279357	0.416695	1
2351	PSYCHENCODE	ENSG00000187244	BCAM	19	45262328	45374673	149	45	AD	LBD	0.73356	0.63159	0.83554	0.538111	0.3989	0.69812	5.77364e-24	1.28463e-22	1.54156e-21
2351	PSYCHENCODE	ENSG00000187244	BCAM	19	45262328	45374673	149	45	AD	PD	-0.245412	-0.41075	-0.07858	0.060227	0.00617	0.16872	0.00512215	0.0145491	1
2351	PSYCHENCODE	ENSG00000187244	BCAM	19	45262328	45374673	149	45	AD	ENSG00000187244	-0.0662568	-0.36408	0.22791	0.00438996	0	0.13814	0.64184	0.735499	1
2351	PSYCHENCODE	ENSG00000187244	BCAM	19	45262328	45374673	149	45	LBD	PD	-0.165219	-0.39958	0.06899	0.0272974	0	0.15966	0.16214	0.272273	1
2351	PSYCHENCODE	ENSG00000187244	BCAM	19	45262328	45374673	149	45	LBD	ENSG00000187244	0.0431253	-0.31251	0.40177	0.00185979	0	0.18177	0.802659	0.853825	1
2351	PSYCHENCODE	ENSG00000187244	BCAM	19	45262328	45374673	149	45	PD	ENSG00000187244	-0.156027	-0.55176	0.21777	0.0243445	0	0.30514	0.396747	0.527022	1
2351	EQTLGEN	ENSG00000189114	BLOC1S3	19	45632003	45735059	184	69	AD	LBD	0.0898075	-0.20636	0.39529	0.00806539	0	0.15804	0.526066	0.644694	1
2351	EQTLGEN	ENSG00000189114	BLOC1S3	19	45632003	45735059	184	69	AD	PD	-0.499771	-0.67965	-0.32205	0.249771	0.10372	0.46193	5.32024e-07	4.05858e-06	0.00014205
2351	EQTLGEN	ENSG00000189114	BLOC1S3	19	45632003	45735059	184	69	AD	ENSG00000189114	0.0961444	0.00843	0.18455	0.00924374	0.00018	0.03406	0.0313314	0.0714999	1
2351	EQTLGEN	ENSG00000189114	BLOC1S3	19	45632003	45735059	184	69	LBD	PD	0.299491	-0.08822	0.72032	0.0896949	0	0.51886	0.120682	0.216256	1
2351	EQTLGEN	ENSG00000189114	BLOC1S3	19	45632003	45735059	184	69	LBD	ENSG00000189114	0.030653	-0.26624	0.33337	0.000939609	0	0.12422	0.832653	0.880373	1
2351	EQTLGEN	ENSG00000189114	BLOC1S3	19	45632003	45735059	184	69	PD	ENSG00000189114	0.0926787	-0.10908	0.29755	0.00858934	0	0.08854	0.360351	0.492859	1
2351	PSYCHENCODE	ENSG00000189114	BLOC1S3	19	45632003	45735059	106	42	AD	ENSG00000189114	0.0830596	-0.21039	0.38052	0.0068989	0	0.14585	0.564012	0.673034	1
2351	EQTLGEN	ENSG00000216588	IGSF23	19	45066940	45190081	242	67	AD	PD	0.331437	0.22027	0.43995	0.109851	0.04852	0.19355	2.0547e-08	2.28585e-07	5.48605e-06
2351	EQTLGEN	ENSG00000216588	IGSF23	19	45066940	45190081	242	67	AD	ENSG00000216588	0.174376	0.05882	0.29401	0.030407	0.00347	0.08644	0.00431058	0.0126475	1
2351	EQTLGEN	ENSG00000216588	IGSF23	19	45066940	45190081	242	67	PD	ENSG00000216588	0.24077	0.10205	0.37562	0.0579702	0.01042	0.14109	0.000731002	0.0026065	0.195178
2351	PSYCHENCODE	ENSG00000234906	APOC2	19	45399243	45502822	135	36	AD	LBD	0.721356	0.66466	0.77662	0.520354	0.44177	0.60314	2.58068e-69	2.29681e-67	6.89042e-67
2351	PSYCHENCODE	ENSG00000234906	APOC2	19	45399243	45502822	135	36	AD	PD	-0.121224	-0.4028	0.15734	0.0146952	0	0.16249	0.372309	0.504602	1
2351	PSYCHENCODE	ENSG00000234906	APOC2	19	45399243	45502822	135	36	AD	ENSG00000234906	-0.136299	-0.33298	0.0574	0.0185774	0	0.11088	0.165471	0.27613	1
2351	PSYCHENCODE	ENSG00000234906	APOC2	19	45399243	45502822	135	36	LBD	PD	-0.309991	-0.60167	-0.02419	0.0960943	0.00177	0.36201	0.0336696	0.0755444	1
2351	PSYCHENCODE	ENSG00000234906	APOC2	19	45399243	45502822	135	36	LBD	ENSG00000234906	-0.0384983	-0.2609	0.17651	0.00148212	0	0.07133	0.722068	0.796662	1
2351	PSYCHENCODE	ENSG00000234906	APOC2	19	45399243	45502822	135	36	PD	ENSG00000234906	0.127775	-0.24982	0.51525	0.0163264	0	0.26865	0.491146	0.615662	1
2351	PSYCHENCODE	ENSG00000266903	CTB_171A8_1	19	45085500	45272031	205	58	AD	PD	-0.597138	-0.71829	-0.47195	0.356574	0.22274	0.51594	1.60711e-15	3.30076e-14	4.29098e-13
2351	PSYCHENCODE	ENSG00000266903	CTB_171A8_1	19	45085500	45272031	205	58	AD	ENSG00000266903	0.323534	0.21748	0.42343	0.104674	0.0473	0.1793	4.67056e-09	5.42191e-08	1.24704e-06
2351	PSYCHENCODE	ENSG00000266903	CTB_171A8_1	19	45085500	45272031	205	58	PD	ENSG00000266903	-0.0609706	-0.22115	0.11022	0.00371741	0	0.04932	0.467803	0.594778	1
2351	EQTLGEN	ENSG00000267348	CTB_179K24_3	19	45529768	45643649	202	45	AD	PD	-0.176355	-0.30495	-0.04866	0.0311009	0.00245	0.09299	0.00918779	0.0242885	1
2351	EQTLGEN	ENSG00000267348	CTB_179K24_3	19	45529768	45643649	202	45	AD	ENSG00000267348	0.203078	0.06966	0.33572	0.0412407	0.00485	0.11271	0.00364116	0.0111746	0.97219
2351	EQTLGEN	ENSG00000267348	CTB_179K24_3	19	45529768	45643649	202	45	PD	ENSG00000267348	-0.075887	-0.26636	0.11532	0.00575883	0	0.07117	0.428463	0.558047	1
