## Supplementary Tables for "Local genetic correlations exist among neurodegenerative and neuropsychiatric diseases": SupplementaryTable9_pcorr.xlsx

### Sheet: column_descriptions
column	description
eqtl_dataset	eQTL dataset from which gene eQTLs are derived
gene_locus	Ensembl ID for gene for which eQTLs were tested in genic region
gene_name	HGNC symbol for gene for which eQTLs were tested in genic region
chr	Genic region chromosome
start	Genic region start base pair
stop	Genic region end base pair
n_snps	The number of SNPs within the genic region
n_pcs	The number of PCs retained within the genic region
phen1	Phenotype 1. Gene expression traits (i.e. gene eQTLs) are denoted by their ensembl gene id
phen2	Phenotype 2. Gene expression traits (i.e. gene eQTLs) are denoted by their ensembl gene id
z	Phenotype which the genetic correlation between phenotype 1 and 2 was conditioned on
r2.phen1_z	The proportion of genetic signal in phenotype 1 explained by z
r2.phen2_z	The proportion of genetic signal in phenotype 2 explained by z
pcor	The partial correlation between phen1 and phen2 conditioned on z
ci.lower	Lower bound of 95% confidence interval for partial correlation
ci.upper	Upper bound of 95% confidence interval for partial correlation
p	Simulation p-values for the partial genetic correlation

### Sheet: results
eqtl_dataset	gene_locus	gene_name	chr	start	stop	n_snps	n_pcs	phen1	phen2	z	r2.phen1_z	r2.phen2_z	pcor	ci.lower	ci.upper	p
EQTLGEN	ENSG00000069399	BCL3	19	45150962	45363301	584	146	AD	PD	ENSG00000069399	0.000937592	0.0177281	-0.138122	-0.19005	-0.08517	5.24055e-06
EQTLGEN	ENSG00000069399	BCL3	19	45150962	45363301	584	146	AD	ENSG00000069399	PD	0.0198542	0.0177281	0.0120862	-0.05905	0.08137	0.736336
EQTLGEN	ENSG00000069399	BCL3	19	45150962	45363301	584	146	PD	ENSG00000069399	AD	0.0198542	0.000937592	-0.130192	-0.21651	-0.04239	0.00373617
EQTLGEN	ENSG00000130202	PVRL2	19	45249432	45492485	552	134	AD	LBD	ENSG00000130202	0.00287523	0.00779609	0.516835	0.46124	0.57389	2.63047e-54
EQTLGEN	ENSG00000130202	PVRL2	19	45249432	45492485	552	134	AD	ENSG00000130202	LBD	0.269164	0.00779609	0.0091745	-0.03469	0.05075	0.670382
EQTLGEN	ENSG00000130202	PVRL2	19	45249432	45492485	552	134	LBD	ENSG00000130202	AD	0.269164	0.00287523	0.0708436	-0.00595	0.14729	0.0723764
EQTLGEN	ENSG00000130204	TOMM40	19	45293826	45506946	534	120	AD	LBD	ENSG00000130204	0.00279157	0.0292542	0.547037	0.488	0.60512	1.4504e-54
EQTLGEN	ENSG00000130204	TOMM40	19	45293826	45506946	534	120	AD	ENSG00000130204	LBD	0.299493	0.0292542	-0.049437	-0.13442	0.03316	0.242605
EQTLGEN	ENSG00000130204	TOMM40	19	45293826	45506946	534	120	LBD	ENSG00000130204	AD	0.299493	0.00279157	0.170047	0.06177	0.27874	0.00204614
EQTLGEN	ENSG00000168078	PBK	8	27567137	27795612	865	92	AD	PD	ENSG00000168078	0.0473877	0.114809	0.0736948	-0.05698	0.19701	0.258884
EQTLGEN	ENSG00000168078	PBK	8	27567137	27795612	865	92	AD	ENSG00000168078	PD	0.0200032	0.114809	0.182271	0.04071	0.32423	0.0138338
EQTLGEN	ENSG00000168078	PBK	8	27567137	27795612	865	92	PD	ENSG00000168078	AD	0.0200032	0.0473877	0.31882	0.22062	0.41807	3.17267e-09
EQTLGEN	ENSG00000168079	SCARA5	8	27627399	27950244	1093	173	AD	PD	ENSG00000168079	0.0146324	0.0115692	0.145203	0.06264	0.22596	0.000486859
EQTLGEN	ENSG00000168079	SCARA5	8	27627399	27950244	1093	173	AD	ENSG00000168079	PD	0.0244334	0.0115692	-0.106063	-0.19202	-0.02126	0.0158511
EQTLGEN	ENSG00000168079	SCARA5	8	27627399	27950244	1093	173	PD	ENSG00000168079	AD	0.0244334	0.0146324	-0.0904192	-0.15354	-0.02969	0.0044987
EQTLGEN	ENSG00000170209	ANKK1	11	113158513	113371140	427	73	MDD	SCZ	ENSG00000170209	0.381355	0.269528	0.600251	0.12295	1	0.0199947
EQTLGEN	ENSG00000170209	ANKK1	11	113158513	113371140	427	73	MDD	ENSG00000170209	SCZ	0.52434	0.269528	-0.409885	-1	0.19188	0.121979
EQTLGEN	ENSG00000170209	ANKK1	11	113158513	113371140	427	73	SCZ	ENSG00000170209	MDD	0.52434	0.381355	-0.132713	-0.62284	1	0.64983
PSYCHENCODE	ENSG00000170209	ANKK1	11	113158513	113371140	219	44	MDD	SCZ	ENSG00000170209	0.162468	0.187157	0.612981	0.24799	1	0.00446
PSYCHENCODE	ENSG00000170209	ANKK1	11	113158513	113371140	219	44	MDD	ENSG00000170209	SCZ	0.462596	0.187157	-0.164665	-0.68683	0.52834	0.510906
PSYCHENCODE	ENSG00000170209	ANKK1	11	113158513	113371140	219	44	SCZ	ENSG00000170209	MDD	0.462596	0.162468	-0.236207	-0.72617	0.43966	0.33078
